# Predictive Classification of IBS-subtype: Performance of a 250-gene RNA expression panel vs. Complete Blood Count (CBC) profiles under a Random Forest model

**DOI:** 10.1101/2021.08.31.21262766

**Authors:** Jeffrey Robinson

**Author notes:** LinkedIn: https://www.linkedin.com/in/robinsonjmevol/. ResearchGate: https://www.researchgate.net/profile/Jeffrey_Robinson4.

## Abstract

In this experiment, an R-script was developed to select the best performing machine learning (ML) predictive classification algorithm for IBS-subtype, and compare the performance of two datasets from the same clinical cohort – 1) The Complete Blood Count (CBC) results, and 2) A 250-gene Nanostring expression panel run on RNA from the “Buffy Coat” fraction. This publicly available data was compiled from open-source repositories and previously published supplementary data. Column labels were reformatted according to “tidy-data” standards. NA values in the data were imputed based on the mean value of the data column. Subject groups included Control (ie. healthy), IBS-D (diarrhea predominant), and IBS-C (constipation predominant) subtypes. These groups had unequal numbers in the original study, and so random re-sampling was used to make the group numbers equal for downstream linear regression-based analyses. The data was randomly split into training and validation subsets, and 5 classification algorithms were tested. Random Forest was clearly the best performing algorithm for both CBC and gene expression panel data, generally with >95% predictive accuracy, without additional tuning. The 250-gene RNA expression panel performed somewhat better than the CBC profile under a Random Forest model, however the CBC profiles had only 13 predictor variables vs. the 250 of the RNA expression panel. Some artifacts may result from the duplication of IBS-D and IBS-C rows from to the group-size balancing method, and so larger and more comprehensive datasets will be obtained for a follow-up analysis. The R-script and reformatted data are published as supplementary material here, and as a component of the ‘AnalyzeBloodworkv1.2’ GitHub repository.

## Supplementary Files 1 for "Predictive Classification of IBS-subtype: Performance of a 250-gene RNA expression panel vs. Complete Blood Count (CBC) profiles under a Random Forest model": mRNAnorm.csv

ID	NFKB1	BTNL3	TARP	CCL17	Rit1	GAPDH	IL3	ATM	STAT6	TNFRSF9	IL26	Egr2	Rasgef1b	RORC	MAP2K1	CCR2	FUT5	IL4	AKT3	DROSHA	NMUR1	NUMA1	PRODH	IFNG	CXCL8	FPR2	Fzd4	MARCO	CD1B	CD3G	Cited2	Ccl2	Enc1	Tnfaip2	IL1B	IL17A	BATF	CCL13	FLT3LG	NCR1	FEZ1	Gpr84	MUC1	GZMM	NR3C1	Per1	CLTC	TNFRSF18	IL10	LAIR2	VEGFA	BLK	KIR3DL1	IL5	IL12RB2	LTK	Pfkfb3	TUBB	Sik1	DUSP1	Tnfsf4	LCN2	DOCK9	TGFB1	NUP107	PRKAA1	TGFB2	PDCD1LG2	CXCL13	CD1E	Ier5	Areg	CD3E	MME	THBS1	CSF2	MAPK12	IL12b	PTX3	Klf7	NEFL	IL6	USP9Y	TRIO	Atf3	ADAM9	KLF15	GATA3	CMA1	SMPD3	MT2A	NT5E	STAT4	CCL7	CD4	IL5RA	IL7R	PDCD1	CD2	PRG2	BCL6	BCL2	AASS	GZMA	Ccl3	IL1A	JUN	SMAD2	CHIT1	Cd300lb	APOE	CD38	IL2	CEBPB	CCL22	CD160	CD6	CD8A	IL2RA	Lif	IL1R2	CXCL5	CD14	CD27	HPRT1	TNFRSF17	SAAS	PTGDR2	Ccl4	CTSG	HSD11B1	Angptl4	CD274	CD19	REPS1	Ifnb1	NCAM1	HLA-DOB	CD40LG	ZNF205	CD163	CD209	F13A1	GNLY	CXCR6	Ets1	Irf1	MS4A2	CR2	SLPI	TNFRSF4	CXCR4	TLR4	CD9	GSTM3	GADD45A	TBX21	IL17RA	NFATC4	CSF3R	IL3RA	A2M	FOXP3	GZMH	REL	Hsp1a	Junb	Cxcl10	ZFP36	MS4A1	SYT17	PRF1	KLRF1	TAS1R3	CD62L	Nfil3	ICOS	Mxd1	IL4R	TLR2	Ddit4	Jdp2	CD40	MSR1	Fkbp5	Klf9	CTLA4	Prdm1	HPSE	Klf4	LYZ	RAB11A	Dusp5	TBP	CD28	NLRP2	CD1A	GLP1R	MAPK1	IL13	PMCH	TAS2R38	ANXA1	BTLA	CD33	TPSAB1	Ier3	MAF	Ptgs2	NFKBIA	KIT	KLRD1	CCR5	TNF	CD68	Il1rn	CD8B	Il1f9	CCR3	Egr3
4	9.109638838	4.99277508	11.32905847	4.758309826	9.487830608	13.96273713	4.577737581	13.29129594	12.83071832	4.840771986	4.255809486	5.371286703	8.054551278	7.890015506	10.35909729	11.17665854	5.425734487	3.670846985	11.48703067	10.24070259	8.0886995	10.95161776	4.758309826	6.162700081	5.670846985	7.974627733	4.918774498	5.840771986	5.194408941	10.82313183	10.90086742	5.130278604	8.458749544	11.1993011	7.565664748	4.130278604	7.43903131	4.130278604	12.00846889	9.997276472	7.300203605	5.625043295	4.840771986	10.57171379	10.71250614	9.519469925	9.553490034	7.918774498	4.577737581	6.130278604	7.850756075	9.032790759	8.923512417	4.371286703	7.52882798	7.240702593	9.625043295	10.28371548	8.43903131	11.8619062	9.381653419	9.170692872	10.91996044	13.76492467	10.2292677	10.86929203	5.425734487	3.670846985	2.255809486	5.255809486	11.06745177	4.577737581	12.36171799	5.918774498	10.09080716	4.371286703	4.130278604	4.371286703	6.758309826	9.494214225	6.553490034	6.225435837	3.840771986	9.471746885	6.09711174	6.937633526	4.371286703	9.835753912	4.840771986	6.736936176	9.902068166	8.99277508	10.73693618	3.99277508	11.11379048	4.670846985	14.13666844	5.130278604	10.73019145	4.840771986	9.715241104	11.28094905	6.255809486	12.91014716	7.565664748	3.670846985	6.974627733	10.75963522	5.670846985	8.835753912	3.478201907	9.138452535	4.577737581	10.95045757	4.758309826	9.329058468	10.81039834	12.17516943	8.037169199	5.425734487	6.577737581	8.997276472	11.81995898	10.36955165	10.2119436	9.812954042	6.425734487	6.371286703	9.494214225	4.840771986	3.99277508	3.99277508	6.162700081	9.150627249	10.61775326	5.670846985	9.202228446	9.875418129	9.8631398	4.255809486	9.270759827	5.194408941	11.94638954	11.69944376	8.825665094	12.39450793	10.80911879	5.800130002	7.357347512	6.162700081	5.425734487	12.9648933	10.19832399	8.425734487	6.820594105	8.178641625	10.54736393	11.29838087	4.670846985	12.74966494	6.693214798	4.918774498	6.314703175	9.568692441	10.41736131	9.726129421	11.10547521	5.577737581	12.84483636	11.99502753	4.758309826	13.36193617	11.88455878	5.371286703	13.43944487	8.02839899	9.405556605	9.835753912	10.93411619	10.68486746	9.717970897	9.080237921	8.357347512	7.758309826	12.55196095	4.255809486	9.285556829	9.93294183	9.041534392	8.601584323	16.79805544	11.92941302	10.13641339	9.768879068	9.734242066	8.94697139	5.670846985	5.063164408	10.77413479	6.02839899	5.255809486	4.371286703	13.00846889	10.72612942	8.113790481	6.162700081	8.53503313	9.726129421	5.314703175	12.11223501	6.02839899	10.26330402	8.974627733	8.99277508	10.6932148	7.063164408	10.06101594	3.99277508	5.840771986	5.99277508
5	8.616820359	5.266323112	9.863258254	5.751749939	8.988789136	13.91952647	5.751749939	12.14651884	13.06463289	5.266323112	5.944395017	7.031857858	9.094142136	5.751749939	10.18279976	10.2753119	5.529357518	5.266323112	10.13421958	10.19232253	7.403826636	10.71257934	5.266323112	6.403826636	10.48355383	8.751749939	6.403826636	5.944395017	4.529357518	9.863258254	11.34953648	5.751749939	8.802376012	11.79614406	7.529357518	5.944395017	6.944395017	3.944395017	11.97781802	8.403826636	5.751749939	6.403826636	4.944395017	9.764573979	10.46795697	10.92167494	8.751749939	7.802376012	6.114320018	6.266323112	8.19232253	8.92167494	7.19232253	5.529357518	6.114320018	6.751749939	10.02121061	9.738810883	10.65175415	15.54244752	8.403826636	9.134219576	10.23901577	13.6387529	9.712579342	10.11432002	6.403826636	5.529357518	5.266323112	5.944395017	12.46991583	5.266323112	11.78044537	7.403826636	8.301947022	5.529357518	4.944395017	6.266323112	8.031857858	9.559104861	7.031857858	6.851285613	5.529357518	9.933079704	8.266323112	6.944395017	6.529357518	10.03185786	7.33671244	8.073678034	10.48355383	9.248175765	9.467956973	5.944395017	11.57010386	6.266323112	12.85728435	5.266323112	9.387338513	6.114320018	10.59544671	10.73229758	7.851285613	11.51425063	8.588251207	4.944395017	8.616820359	9.933079704	5.529357518	9.420128448	5.266323112	7.588251207	4.944395017	11.0424271	6.266323112	7.19232253	9.685862003	11.46009486	8.229797236	7.031857858	7.944395017	9.851285613	12.29090875	9.452189657	10.37902324	7.944395017	8.153848383	7.266323112	8.827038066	5.944395017	5.944395017	6.851285613	6.944395017	10.01048421	9.988789136	5.944395017	7.944395017	10.75817621	9.052919474	6.851285613	10.11432002	7.031857858	10.43624811	10.23901577	6.944395017	12.12678937	10.6026065	7.19232253	7.851285613	7.751749939	5.529357518	14.05422567	10.85128561	7.851285613	7.529357518	8.33671244	8.699282519	11.2708245	7.031857858	13.24589121	7.33671244	5.944395017	6.944395017	8.802376012	10.14406736	10.42012845	13.02787434	7.266323112	14.38682021	12.52747778	4.944395017	12.18518635	9.92167494	5.751749939	13.97022669	9.588251207	8.96676283	10.33671244	11.26632311	11.16356354	9.301947022	9.814759737	9.134219576	7.403826636	12.75013889	6.114320018	9.094142136	9.153848383	8.851285613	10.42012845	17.23347731	11.05813718	11.15871414	9.28424502	9.114320018	9.529357518	5.266323112	3.944395017	10.39560613	5.944395017	6.403826636	4.944395017	13.35272476	10.90439695	8.073678034	5.266323112	8.644834735	9.616820359	8.114320018	13.95841549	6.944395017	7.898591327	7.898591327	8.988789136	12.21118156	6.751749939	10.03185786	5.266323112	6.529357518	7.588251207
6	8.339442656	6.169517654	10.62894927	7.976872576	8.628949273	14.18632594	7.169517654	10.86995737	13.62072877	6.754480155	6.169517654	7.491445749	8.491445749	7.491445749	9.417445168	10.02749865	7.754480155	6.754480155	9.69307961	9.339442656	8.169517654	10.2569805	7.491445749	6.754480155	10.69307961	8.628949273	5.169517654	7.169517654	7.169517654	10.75448016	10.95087737	7.169517654	8.339442656	11.59578241	7.491445749	5.169517654	7.491445749	7.491445749	12.02749865	8.491445749	7.169517654	7.491445749	5.169517654	11.02749865	9.69307961	10.29880067	8.976872576	8.754480155	7.491445749	6.754480155	9.169517654	8.754480155	8.976872576	7.754480155	7.169517654	6.169517654	9.256980496	9.256980496	7.491445749	14.49819258	7.976872576	8.869957372	10.37897102	14.71833956	9.339442656	10.02749865	7.976872576	6.754480155	5.169517654	7.169517654	12.14679758	6.754480155	11.92440516	7.491445749	8.869957372	8.339442656	8.976872576	7.169517654	7.754480155	8.754480155	8.491445749	8.169517654	9.07640825	8.869957372	7.169517654	7.754480155	8.628949273	10.16951765	9.256980496	10.81337384	11.62894927	10.72410651	9.417445168	7.491445749	11.14679758	6.754480155	12.2569805	6.754480155	9.976872576	6.754480155	10.56183508	10.29880067	7.976872576	12.33944266	8.491445749	7.169517654	5.169517654	8.628949273	7.976872576	8.754480155	7.491445749	8.339442656	6.754480155	9.339442656	8.869957372	8.754480155	10.33944266	12.37897102	7.976872576	8.339442656	9.69307961	8.976872576	12.24633325	8.869957372	10.52706966	8.491445749	8.754480155	7.754480155	10.12371396	8.869957372	7.491445749	8.869957372	8.491445749	9.169517654	10.12371396	9.417445168	9.754480155	9.417445168	9.561835077	8.754480155	10.02749865	7.491445749	8.628949273	11.66137075	9.169517654	11.49144575	10.52706966	6.169517654	8.491445749	9.339442656	8.339442656	13.12371396	11.02749865	7.491445749	8.754480155	8.754480155	9.339442656	10.75448016	9.491445749	13.94430471	8.628949273	6.754480155	8.169517654	8.754480155	8.754480155	11.93770198	13.54455709	7.491445749	12.6371232	11.2569805	7.169517654	12.79156947	10.16951765	8.869957372	14.22480009	10.12371396	9.628949273	11.00240767	11.56183508	11.52706966	9.561835077	10.97687258	9.754480155	8.976872576	12.85601818	7.491445749	9.69307961	9.339442656	9.417445168	6.754480155	18.08090964	11.14679758	10.97687258	8.628949273	8.169517654	9.07640825	7.491445749	7.754480155	9.69307961	7.491445749	7.754480155	7.491445749	12.29880067	9.561835077	8.169517654	5.169517654	9.417445168	10.45491987	7.754480155	13.01500771	7.754480155	7.491445749	7.976872576	8.976872576	12.49144575	8.754480155	10.33944266	6.754480155	7.976872576	5.169517654
7	7.295358261	6.754789879	10.00960378	6.995797979	8.617286356	12.50481163	7.202248856	10.8110581	15.20450131	6.995797979	7.687675684	7.939214451	7.939214451	8.58076048	8.995797979	9.128248275	9.023278715	7.102713183	8.465283262	9.953569743	7.880320761	10.61728636	8.424641278	8.153339256	14.82527679	9.382821102	8.382821102	8.687675684	7.202248856	8.33975238	9.721623015	8.617286356	9.562144801	13.17952878	9.295358261	4.295358261	5.880320761	7.818920217	12.8671109	9.704749197	7.995797979	6.995797979	6.465283262	11.533763	9.361447451	9.803152901	8.249554571	9.562144801	7.543285774	6.754789879	10.07671797	9.317726074	10.8952711	7.818920217	7.617286356	7.687675684	12.49748208	9.295358261	8.153339256	16.42431921	8.153339256	9.865213869	10.06354259	15.64408641	9.361447451	8.910068105	6.102713183	5.295358261	5.617286356	7.687675684	11.88032076	4.880320761	10.5621448	10.26114255	8.153339256	7.102713183	7.295358261	7.202248856	8.050245763	9.967783603	8.33975238	8.102713183	5.295358261	9.524176951	8.617286356	6.880320761	8.721623015	9.967783603	7.818920217	9.48518282	10.31772607	10.46528326	10.29535826	7.102713183	9.721623015	8.050245763	11.78319829	6.295358261	8.504811626	7.754789879	12.42721522	9.076717974	6.295358261	10.17800131	10.20224886	6.880320761	5.880320761	8.249554571	8.617286356	8.939214451	6.102713183	7.295358261	7.102713183	10.66168047	7.818920217	8.050245763	10.17800131	13.24955457	7.880320761	8.33975238	12.2260956	7.880320761	12.54802369	8.424641278	10.08977413	6.880320761	8.58076048	8.465283262	11.31772607	7.995797979	6.102713183	6.617286356	7.687675684	9.652910265	8.58076048	8.849947112	9.102713183	9.599139009	7.939214451	7.102713183	9.562144801	7.102713183	7.465283262	12.02327872	9.050245763	9.543285774	12.85760068	7.543285774	6.617286356	11.45017637	7.202248856	12.65291027	11.87655884	7.465283262	7.687675684	9.202248856	9.128248275	10.05024576	8.787211357	16.92982901	7.687675684	7.295358261	7.939214451	8.617286356	7.465283262	13.29112541	15.04941063	8.153339256	11.42978458	11.56682129	5.880320761	10.8031529	9.102713183	6.995797979	14.47464537	8.849947112	8.504811626	14.4938033	12.19017602	12.70049972	9.226095598	12.30658552	9.272638184	7.617286356	11.67039769	6.880320761	10.2142215	10.31772607	8.424641278	8.382821102	14.96024993	10.05024576	10.74656937	8.295358261	7.382821102	10.43490961	7.202248856	7.295358261	10.00960378	8.754789879	7.818920217	7.382821102	11.82283527	8.295358261	8.153339256	6.880320761	9.895271103	10.23787277	10.77109169	13.4476431	6.995797979	7.102713183	6.295358261	9.202248856	11.09625816	9.803152901	10.88032076	5.295358261	8.153339256	8.58076048
8	9.118837582	3.694032307	10.90475658	4.17047035	9.345396033	13.59640742	4.755432851	13.39808629	12.52705987	5.596735105	4.17047035	9.081862338	9.359059196	6.629901969	10.26058277	10.92326911	5.828681833	4.21486447	11.51698408	10.15203763	7.891569539	11.02806264	3.694032307	5.977825273	8.153463925	8.377484671	5.003360365	6.003360365	4.596735105	10.3284488	11.125757	5.340395352	8.872643036	11.6286206	8.579861287	3.870910069	7.241932713	4.662323447	11.63322822	9.677273788	7.335377277	5.437256891	4.596735105	9.424317835	10.97015671	9.798915891	9.580921702	7.294591662	5.028451346	5.613413846	8.139137144	8.705745727	8.995429091	4.492398445	7.289411423	5.964886217	10.15275096	10.04006419	9.38600335	14.43659804	8.396882543	8.012820694	10.5899039	13.27564227	10.25195379	11.09528285	4.257933192	4.455872569	3.340395352	4.951830064	11.00573127	5.360294909	12.09583934	4.662323447	9.039292905	4.299753367	3.562787773	3.870910069	6.828681833	9.92952629	6.562787773	5.596735105	2.340395352	9.423135783	7.345396033	7.294591662	4.755432851	9.593586261	3.977825273	5.709629162	9.394472025	8.420768768	10.67379921	3.17047035	11.19803083	5.694032307	13.57966237	5.028451346	10.35596527	5.437256891	10.55471447	10.76805739	7.728891064	12.67603383	9.16906078	3.755432851	7.034656495	10.99582669	5.340395352	8.891569539	3.492398445	8.025338734	4.124666661	11.52444417	4.028451346	9.203893352	9.794351841	11.41602306	7.600922902	4.898390805	5.870910069	8.860468322	12.40319106	9.450080932	10.15560072	7.32528846	5.192838164	6.951830064	9.660318311	4.528022355	3.870910069	2.629901969	5.856970878	8.898390805	10.48788296	5.192838164	8.816128783	9.698924461	9.272446021	3.492398445	8.972986716	4.870910069	12.13733625	11.1588	7.642145565	12.26140977	10.94484562	5.828681833	7.394472025	5.17047035	5.003360365	13.35123423	10.80890626	8.446594756	5.0531134	7.690106603	10.39748454	11.44746709	5.077360946	12.79332294	6.483353306	4.562787773	6.04083507	9.221679291	10.74837119	8.571349787	11.81455194	6.94525741	14.51251028	12.15649012	5.492398445	12.94546326	11.7610574	4.755432851	13.43432637	8.928693565	9.482218665	9.38600335	10.59095696	11.17152663	8.94854748	8.730803185	8.201137487	8.423135783	12.07679728	3.694032307	9.436085397	9.322755193	9.511433115	11.00375579	16.36212722	11.55767993	10.29652947	9.879554163	9.732712775	9.540067697	5.437256891	4.21486447	11.06869382	5.740325959	5.0531134	4.562787773	13.74352576	10.45702811	8.516984084	6.247285948	9.074352196	9.384789471	8.299753367	12.37794231	5.124666661	9.887289812	8.247285948	9.185885403	11.67280493	7.083359687	9.97379427	3.629901969	6.112984856	9.081862338
9	8.319939406	3.776704031	11.75187321	4.573170637	8.834838207	13.70346818	5.482972828	12.82855692	13.0378092	5.718601077	5.256696972	7.091018942	10.25243746	7.329676418	10.05918286	10.45061746	6.310136231	4.28366402	12.02936946	10.42131933	7.846189132	10.80315467	5.28366402	6.374266569	10.06210625	7.441665854	6.036571158	6.296960843	5.594865708	9.296960843	11.0019749	5.698701519	8.961318418	12.23807577	6.895098732	3.776704031	7.411419567	5.528776518	11.9159861	9.506056441	7.929655954	5.938167454	5.052338474	10.82167327	10.19677505	10.45951386	9.531591534	7.33613144	5.506056441	7.723533372	8.693683445	8.592171599	8.884127614	5.310136231	7.534401067	6.946629033	10.63991219	9.848448639	9.123101122	14.36596093	9.642518684	9.972756061	10.74855007	14.23029958	10.16540114	10.92698578	5.113739019	5.113739019	3.698701519	5.616239359	11.35333755	5.938167454	12.24087357	5.738229884	9.857451445	4.658059535	3.435667114	4.988208137	7.121233555	9.719835732	6.256696972	5.903815949	9.372697569	9.686123453	6.517461205	7.683594627	5.776704031	9.879715699	5.020629614	6.482972828	9.244738508	8.211771102	11.22400481	4.28366402	10.94557405	6.459513855	13.80998212	5.172632708	11.12496627	5.938167454	10.39914124	10.86249094	7.23613565	12.66752828	8.102423705	4.658059535	6.573170637	10.48224548	6.067935329	9.23613565	4.28366402	8.036571158	4.850704613	10.10337005	4.738229884	9.249875707	10.34815731	12.92645115	8.143486362	5.718601077	6.528776518	9.686123453	12.95779089	8.895098732	9.712411899	7.276969368	5.459513855	6.098632126	9.946629033	5.616239359	3.229216236	3.776704031	6.036571158	8.316679077	10.90109747	5.955041273	9.124966274	9.80373699	9.446148597	3.33613144	8.952942807	5.678523637	11.96444678	12.26707993	7.511770093	11.3816961	11.61491274	6.270243504	6.34895548	6.172632708	5.832557266	13.89748758	10.70868561	8.645120479	6.256696972	8.797903197	10.59486571	11.15174346	5.814178737	13.25499468	7.551144331	5.435667114	5.850704613	10.53580378	10.22313441	9.3505505	12.54175017	6.795563059	13.38568831	11.59250864	5.506056441	13.09732647	11.356913	5.411419567	12.60107663	8.392962663	9.002482268	10.13887858	10.56563696	11.46430993	9.462467173	9.771950501	8.229216236	7.946629033	12.00450995	5.435667114	10.13147538	10.60892783	9.089109352	9.33613144	16.51784943	12.10620535	11.01762086	10.03756168	9.542796988	9.293648109	5.658059535	5.528776518	11.10573318	6.20120186	5.678523637	4.850704613	13.62894605	9.804900923	8.696194664	6.411419567	8.508916096	10.60224867	7.208256617	12.5960428	5.718601077	9.251584049	7.946629033	7.809547288	11.58100491	8.008556782	10.45507251	4.172632708	6.08336537	7.256696972
11	9.612595752	3.537919066	11.59066823	4.385915973	9.684954352	14.17707886	4.438383393	13.7574103	12.49502111	5.840481836	4.090460089	4.537919066	8.36912073	6.897815011	10.60113436	10.90190777	5.358948925	3.631028471	12.24228386	10.34441499	8.065656698	11.4686564	4.27488466	5.800953472	6.664451472	8.110808735	4.916430689	5.840481836	4.385915973	11.01094829	10.90190777	4.760311488	8.968650373	10.73103369	6.170187282	3.878955984	7.519771719	4.585224781	11.96837162	9.67542259	7.057293225	5.090460089	6.057293225	9.080177116	11.45399756	9.713177512	9.887237159	7.444809662	4.331468189	6.476518522	7.702490833	8.744770637	8.857440663	4.331468189	7.507545417	5.51367152	10.04359832	10.5625047	9.812180727	12.49811412	8.828245164	9.333201156	11.18849217	13.24665811	10.63524894	11.58885603	4.585224781	5.608308394	3.331468189	3.878955984	10.9647429	6.245738315	12.57079132	4.489009466	8.979756625	4.154590427	1.631028471	3.537919066	6.215990971	9.867042662	8.519771719	6.358948925	3.090460089	9.460751206	5.67542259	6.925649219	4.800953472	10.32364397	3.215990971	5.412388184	9.116857779	8.800953472	11.13336305	3.215990971	11.43031009	6.057293225	14.375547	5.090460089	11.11080873	4.952956565	9.968650373	11.65478282	7.631028471	12.91237899	7.647836758	3.952956565	7.138823111	11.32582163	5.122881567	8.362347502	3.537919066	8.573542976	4.27488466	11.15508039	4.023345893	9.232799259	10.29280657	11.2512483	9.10473422	4.760311488	4.840481836	8.622550317	12.47886883	9.813422824	10.36064921	7.444809662	5.154590427	6.86943321	10.22628595	4.952956565	3.537919066	2.800953472	6.154590427	9.053093237	11.03297459	4.840481836	9.055194759	10.53340359	10.01148954	2.438383393	8.38257253	4.718491312	11.62255032	11.8090708	7.154590427	12.82686202	10.50370335	6.057293225	7.425444337	5.27488466	5.245738315	14.2875092	10.06461391	7.952956565	6.664451472	8.106761902	10.54690785	11.34998938	4.67542259	12.36933188	6.739552927	4.537919066	6.916430689	9.769300271	11.32625676	8.531895279	11.0303064	5.840481836	13.4889123	12.58486115	4.760311488	13.14450935	12.06591728	5.385915973	13.8362108	8.448012094	9.958581115	9.355542324	10.83437647	10.06982032	9.138823111	8.014732763	8.425444337	6.438383393	11.55472735	4.631028471	10.37417986	10.28834692	9.4091056	8.292806568	16.75324982	12.07966104	10.05204133	9.90015515	10.28208016	8.68087702	5.970878473	4.537919066	11.37291674	5.585224781	5.154590427	4.438383393	13.35990558	11.03084043	7.63665302	5.303453813	9.0446564	9.78077559	5.358948925	12.02468706	5.057293225	10.37754279	8.130874358	8.768019583	11.0781117	6.697117661	9.981967652	3.952956565	6.451207433	5.412388184
12	9.217748645	3.926336976	11.45044586	4.054661073	9.664979148	14.38605451	5.442586727	13.12566692	12.45490466	4.991925318	4.785474441	5.892389645	8.512696761	7.284707067	10.4539049	11.36619202	5.95950384	4.143928412	11.78691872	10.00687566	6.909463158	11.12235288	4.875111653	6.738476961	9.070876659	7.853219047	5.522440035	6.955399442	5.06992783	10.47985465	10.83266828	5.967677772	8.491594068	11.47143615	6.460074154	3.254959724	7.397917678	5.418935459	11.19877689	8.58886046	7.011824876	5.20051194	4.172497564	8.591507608	11.07632035	9.572874756	9.891852828	6.808411252	5.394889985	5.608596679	8.385768595	8.692365036	8.522440035	5.544466341	6.762167067	6.158283705	10.15917619	10.16095949	8.451356937	13.4864476	9.375821573	8.525211784	10.29773375	13.35596267	10.21044819	11.27135534	5.039231033	4.143928412	2.307427144	5.382715271	11.4157649	4.500072222	12.0408057	4.909463158	9.446978496	4.406962817	3.307427144	3.857624226	6.274859281	10.25287098	6.704643366	6.370436941	9.258295436	10.04985689	6.442586727	7.397917678	5.719240742	9.509900839	3.20051194	6.158283705	9.261623454	8.540361943	10.16006811	3.307427144	11.28204659	6.241539208	13.62532424	5.186572749	10.34477799	5.254959724	10.4159516	10.82368999	7.590184641	12.14088201	8.305816094	4.629355239	7.724073896	11.1733813	6.054661073	8.906277227	3.406962817	7.815221784	5.054661073	11.78720741	4.254959724	8.168957206	11.21817693	11.50024832	8.041168837	5.129428842	6.582221263	9.403954068	12.90255139	9.626776695	10.06992783	7.80385297	6.007866862	7.140317158	9.69605952	5.172497564	2.669997223	2.085034722	5.227992676	9.303396141	10.73578732	5.967677772	8.362709579	11.03753332	9.080330789	3.822000317	9.727086415	5.099985064	12.56076815	11.22629038	8.064221712	12.02877051	10.42414241	5.143928412	7.525211784	5.587535063	5.039231033	13.37255473	10.91370015	8.321846204	6.092529259	7.947155448	10.3309835	11.44515022	5.254959724	13.12703603	7.050819007	5.268256547	6.06992783	10.09719365	11.02461394	8.814088926	10.92213699	6.766858762	13.74142234	12.64289726	5.822000317	12.46594667	10.98966934	5.679981312	13.57262357	8.147530648	9.327414926	9.361159128	10.72045055	11.2117392	8.516880509	9.249941649	8.318654399	7.261623454	11.51461582	4.358053217	9.131249277	9.362709579	8.810685003	9.974285159	17.18775203	12.10219111	10.02852633	9.87130435	9.661204105	7.711960516	6.158283705	5.241539208	11.25182547	6.494425659	5.659943559	4.822000317	13.67054502	10.96563863	9.080330789	6.454268532	9.239852832	9.332171068	6.281431935	12.14561808	5.465856506	10.10044977	8.488756909	9.222879753	11.73967075	7.107402536	10.18394409	3.747999735	5.747999735	6.388815471
14	9.045215335	4.71550989	11.48297859	4.02961848	9.584207332	14.34003369	5.675981526	13.01496545	12.68238553	5.695881083	5.572145715	6.889760817	8.816669306	7.300472391	10.23482737	10.99037595	6.582872121	4.965488143	11.4555185	10.24161255	7.274240849	10.88543489	5.845906527	6.483336448	7.192557051	7.902661305	5.981789955	6.753984038	5.827984619	10.54908381	10.98886448	6.400874288	8.668447853	11.53534375	6.827984619	3.313411446	7.436793862	5.772843065	11.67190567	8.906935961	6.957267636	5.845906527	5.091019025	9.474723318	10.76638804	9.504646954	9.438271276	7.51728378	5.734875215	6.313411446	8.436793862	8.852570257	9.270928115	6.247523511	7.41294712	6.827984619	9.921798293	10.05872562	8.531196087	12.87319822	9.525647253	12.16270484	10.81097819	13.72310544	10.02274147	10.96651242	5.572145715	4.791458743	3.675981526	5.94900002	10.87946548	4.965488143	12.35154658	4.965488143	10.49047498	4.863608529	3.827984619	4.753984038	7.213415656	9.791458743	7.300472391	6.105969367	9.218583525	9.547715676	6.940684752	7.494741211	6.206496242	9.602771679	4.313411446	6.424919762	8.909068548	8.786827294	10.66592786	4.02961848	10.97925491	6.013851165	13.5823711	5.753984038	10.34683445	6.045215335	10.2099601	10.73607696	7.220302042	12.21965784	8.977731739	5.260944026	6.572145715	10.8369734	6.81893948	8.856995706	3.593519366	7.863608529	5.753984038	10.77342846	4.753984038	8.013851165	10.64752508	11.82120609	8.021756363	5.753984038	6.287416238	10.93074772	12.25822807	9.817804839	10.13541314	7.44857103	6.091019025	7.037437985	9.558624575	8.483336448	2.313411446	2.965488143	5.981789955	9.005902411	10.45879777	6.388699574	8.609344333	10.85035243	9.572145715	3.206496242	9.272585433	5.460252835	12.93061651	11.15934947	8.257600583	12.17094819	10.56675246	6.338946538	7.287416238	8.737277705	5.338946538	12.93192805	10.57885906	9.220302042	6.494741211	8.500409961	10.06064538	11.30695642	6.105969367	13.11708132	6.178481866	5.845906527	6.483336448	9.524256703	10.52147158	9.494741211	11.38869957	6.695881083	13.40824319	12.31662816	5.260944026	12.53361701	10.68969191	5.791458743	13.44168201	8.332605012	9.377961762	9.594844763	10.61979869	10.75457713	8.29069137	9.260944026	8.555905074	8.135413144	11.65516852	5.233976979	9.73607696	9.223732947	9.454423756	9.391752898	17.43414111	11.89218846	10.07306189	9.720375645	9.930222813	8.653261449	6.550450644	5.695881083	10.85146177	6.675981526	6.364037519	5.528424337	13.51544779	10.30614751	8.463158566	7.02961848	8.665927861	9.609344333	7.164268007	12.10364356	5.94900002	9.483336448	8.680982207	8.653261449	11.50746472	7.351546575	10.00191155	4.827984619	6.604088607	7.013851165
17	9.267266148	3.577084335	11.30141867	3.852718778	9.756469666	14.58152659	4.78858844	13.48484471	12.84239094	5.557975512	4.329156822	6.876051282	8.710699773	6.283353132	10.68395717	10.9051687	5.329156822	4.373550941	11.52237414	10.28915875	7.595943363	11.62893722	3.973013012	5.259894159	6.123572688	8.623777571	4.914119323	5.686708826	4.538610187	10.93694946	11.11215503	5.306436745	9.403298285	11.74040297	7.334781371	3.651084917	7.373550941	4.538610187	11.77313636	9.326336303	6.883745674	5.63293757	5.02959654	9.010395234	11.18441465	11.32351026	9.952123767	7.483974931	4.721474245	6.836951462	8.271671327	8.329156822	8.405972419	4.499081823	7.725761603	5.669006825	10.45327813	10.22700228	9.385794537	13.22681323	8.217900071	9.366703776	10.75804037	13.45400512	10.3979351	11.21294563	3.577084335	4.187137817	2.914119323	5.084044324	11.08153747	6.868315633	12.29782362	3.721474245	8.62836484	3.136511744	2.78858844	3.499081823	6.577084335	9.635218511	6.110516535	5.283353132	9.441596329	9.518981381	6.458439839	7.458439839	5.162046836	9.755421577	2.78858844	5.329156822	9.629509382	8.019154793	10.79778086	3.329156822	11.80108601	5.110516535	13.93052139	5.162046836	10.61975171	5.538610187	10.45327813	11.19604935	7.187137817	12.52037029	7.548325342	3.914119323	6.070623808	10.87990361	5.187137817	8.392551903	3.416619663	9.092369189	3.499081823	11.59535773	3.577084335	8.300700376	10.96396787	11.09195408	7.947542324	4.499081823	6.478903941	8.136511744	13.20739937	9.720400411	10.35982396	8.868315633	6.084044324	6.373550941	9.653337368	4.686708826	1.914119323	1.914119323	5.329156822	8.548325342	10.61975171	4.686708826	8.772100318	10.71178085	9.239049906	2.78858844	9.52514412	5.211799871	11.29241418	11.69164863	7.384439257	12.73708841	11.10023356	5.772100318	7.637495852	5.373550941	4.883745674	14.33131256	10.70093347	9.464866108	4.973013012	8.294941106	10.01565735	11.74172667	4.236047417	13.2025048	6.174646873	4.651084917	6.306436745	9.78858844	11.01521957	8.365330434	11.21751956	6.721474245	13.50501821	11.57173551	5.236047417	13.08654683	11.53525544	4.78858844	13.97267484	8.840909476	9.393899587	9.953038312	10.77365411	10.95532214	10.23529582	9.677884976	8.202600934	8.107233951	12.52591261	3.914119323	9.608767403	10.17464687	9.02959654	8.848793075	17.18106443	11.72469096	10.42455384	9.875086591	9.863459704	7.812972599	5.478903941	4.136511744	11.13449765	5.651084917	4.973013012	4.416619663	13.38265852	10.53250482	8.577084335	5.914119323	10.1509308	9.457151143	7.110516535	12.9626062	4.373550941	9.912239589	7.89901243	8.872188642	11.47604366	7.448097895	9.742784751	4.373550941	5.738547758	7.136511744
18	9.67908701	4.77420155	10.53131372	3.889678767	10.03942589	14.50063261	5.096129645	13.15808581	12.15032694	5.861664391	4.437166563	7.059603769	9.239087599	6.564278481	10.70197951	10.85900994	6.096129645	4.712801005	11.89961502	9.962378256	6.970598763	10.93323191	5.474641268	6.529089052	7.950790282	8.515668536	5.581556472	6.379063608	5.096129645	10.74670275	10.5100396	6.41805774	8.910338238	11.47464127	7.811290869	3.996593971	7.318522066	5.437166563	11.44308653	8.427643789	6.564278481	5.047220044	5.648670668	8.551182823	11.30167856	9.845663912	9.880982568	7.108102286	5.233633169	7.40840757	8.632182545	9.022129063	9.206047337	5.712801005	6.681092146	5.437166563	10.1948636	10.26070141	9.92055808	13.15916513	9.794718567	8.704938887	10.71378076	13.0741727	10.1948636	11.3679039	5.233633169	4.833095239	3.511167144	5.27670189	11.34532213	5.803948893	12.0649884	5.189239049	9.783563653	4.944126551	4.27670189	4.944126551	6.72839786	10.38153186	7.598629985	6.022129063	9.214378611	9.847450532	7.640450161	7.529089052	5.474641268	10.12587699	4.996593971	6.41805774	9.425253241	7.896598181	10.21714505	4.359164051	11.9424558	6.119976387	13.63993482	5.189239049	10.5533737	5.77420155	10.99820322	11.1214538	6.759094658	12.01180988	8.217145046	5.27670189	7.308180122	11.28199619	5.996593971	9.194863598	3.511167144	8.393810193	4.996593971	12.11368044	4.712801005	8.383995904	10.11997639	10.72839786	8.28199619	5.233633169	6.166518973	9.965672082	12.17934301	10.03942589	10.32494834	6.712801005	6.297763506	7.66497248	9.228158038	5.712801005	2.189239049	2.77420155	5.712801005	9.594380512	10.85635059	5.889678767	8.271388091	11.10212839	9.54898861	3.996593971	9.225412662	5.14343536	12.50240553	10.62906993	6.930706036	12.45250825	10.65276342	6.983654916	7.555561263	5.996593971	5.581556472	14.03443504	10.55774551	9.446626892	7.681092146	8.611303815	9.572943342	11.42883758	6.071882099	12.41625324	7.359164051	5.233633169	6.598629985	9.155023334	11.33198433	8.533534957	11.76430551	6.996593971	14.42255913	12.5941145	5.581556472	12.30980095	10.62178095	5.359164051	13.39884472	9.206047337	9.691076234	9.798417787	11.3307076	11.15790584	8.743827901	8.836697476	8.712801005	7.022129063	11.2627112	4.996593971	10.2418071	9.40840757	9.415651242	10.95245142	17.45874016	12.03276758	10.85368633	9.93575337	9.991755414	7.266054646	6.529089052	5.318522066	11.42285873	6.648670668	5.944126551	5.096129645	13.85612876	10.85279715	8.577256335	6.047220044	9.349110386	9.45602559	7.318522066	13.14361714	5.615503804	9.369148139	8.028442837	10.05342519	11.83264433	7.632182545	9.472327402	4.889678767	6.818595669	7.427643789
19	9.198864169	4.385460202	11.60006503	4.998437079	9.655549365	14.27357668	5.34239148	13.26161598	12.56185338	5.58339958	4.998437079	5.467922362	8.497669706	6.564783902	10.37347651	10.8640514	6.619925456	4.998437079	11.61597518	10.22577532	7.406521818	10.90809942	4.821559317	6.320365174	6.18064041	8.210886697	5.789850457	6.637847364	5.690314784	10.48163274	10.65884445	6.364086551	8.390754502	11.60063628	7.655549365	4.105352283	7.143487412	5.690314784	11.84440956	8.765602911	6.44774448	5.757428979	5.052884863	9.497669706	10.8284037	10.27813694	9.526816051	6.637847364	4.941853551	4.998437079	8.427280378	8.781813138	9.102128382	5.58339958	6.897910203	6.228734698	9.925531245	10.18978106	8.427280378	12.7279271	9.490290175	10.28668205	10.87353661	13.49613541	10.32036517	11.06286895	5.941853551	3.882959862	3.757428979	5.970422703	10.59031899	5.690314784	12.35192324	5.507450726	10.80281635	4.690314784	3.998437079	4.467922362	6.941853551	9.941853551	6.805792001	6.275277284	9.339656512	9.497669706	6.837156172	7.5364021	6.052884863	9.557740625	4.297997361	6.48782192	9.450282203	8.597205379	10.54829578	3.757428979	11.22132485	5.852586213	13.75139662	5.789850457	10.40782802	5.882959862	9.970422703	11.41499104	7.204887956	12.01781396	7.724262116	5.545924874	6.252193671	11.09484816	5.970422703	8.897910203	4.105352283	8.052884863	5.204887956	10.75435178	4.998437079	7.673036792	11.23610669	12.09363121	8.385460202	5.619925456	6.837156172	10.80380891	12.15286574	9.82351817	10.13877528	8.934621981	6.052884863	6.897910203	9.730539261	5.912707205	3.998437079	2.882959862	5.757428979	8.736789213	10.58224311	5.912707205	8.204887956	10.38413359	9.263781645	4.105352283	9.219838298	5.545924874	12.74869313	11.05871731	7.773730792	12.39570032	10.63338772	6.545924874	7.320365174	7.263781645	5.427280378	13.72753487	10.54711081	10.10535228	7.204887956	8.33691635	10.07607449	11.35801772	5.821559317	13.05142306	6.252193671	5.619925456	6.637847364	10.01224288	10.42341083	8.938242297	11.04367168	6.882959862	13.28472826	12.34852627	5.297997361	12.33451443	10.50745073	5.882959862	13.4180732	8.216860598	9.440104418	9.374812958	10.7666214	11.00190093	9.560092206	9.350565412	8.462904288	7.805792001	12.67764648	4.821559317	9.662132016	9.879197943	9.455344296	9.114980984	17.10752686	12.10575476	9.594913568	9.897910203	9.670862421	7.927353981	6.18064041	5.34239148	10.92553125	6.507450726	5.912707205	4.941853551	13.53221604	10.51110158	8.34239148	6.526816051	9.228734698	9.369459723	6.655549365	12.24307536	5.545924874	9.648936542	8.432423681	8.374812958	11.66486595	7.143487412	10.69460214	4.619925456	6.364086551	6.467922362
21	8.976720049	3.635090039	11.32053968	3.898124445	9.888701191	14.18453781	4.867750796	13.33457574	12.78445612	5.688201376	4.957018134	7.57525679	9.147632995	6.985587287	10.40921818	11.28146874	5.462909064	5.120516867	11.91586081	10.11648586	7.776686318	11.36062672	4.705479367	6.722552881	8.421686401	9.541980635	5.267358255	6.616942693	4.985587287	10.44758826	11.21629062	5.985587287	9.018794332	11.27352595	8.764373056	3.957018134	7.570549787	5.421686401	11.71217278	9.516509948	7.493071035	5.653011947	5.094521658	9.26444666	11.15825991	9.641836872	9.914004059	7.237974448	5.442444962	5.670713949	8.447588265	8.397970332	8.490581483	5.195804994	7.346584946	6.357556064	10.34037683	10.24242035	9.441156266	14.11127931	9.020521077	9.392646728	10.75869416	13.51513267	10.22605128	11.21854895	5.041082399	4.957018134	3.22005254	5.120516867	11.31316194	5.146051959	11.9135395	4.670713949	9.36844438	4.013601663	3.013601663	3.836723901	6.432103017	9.688201376	6.512834289	5.913074787	2.120516867	9.58579173	7.094521658	7.483086946	5.335529758	9.893420512	3.22005254	5.462909064	9.504221159	8.568190514	10.89718488	3.483086946	11.62491026	6.867750796	13.6243426	4.898124445	10.42820559	5.462909064	10.69254031	10.71564112	8.198858318	12.58593751	8.164910986	4.483086946	6.107577811	11.09656949	5.335529758	8.307515381	2.898124445	8.101064504	4.442444962	11.8908268	3.772593563	8.803009905	9.793952146	11.67620157	8.207979708	5.17114294	6.473033281	10.78076749	13.12453664	9.334141883	10.29115731	7.432103017	6.232025182	6.852320756	9.961519527	4.805015041	2.635090039	-0.686838055	5.898124445	8.457820187	10.77361784	5.541980635	8.462909064	9.720429709	9.397970332	2.772593563	9.157082996	4.705479367	12.23500288	11.71484147	7.565827377	11.95589059	11.03682289	6.688201376	6.935213764	5.820956585	5.041082399	13.15207039	10.88349205	8.989118978	7.284705499	8.243899282	10.48808763	11.39097907	5.041082399	12.96544676	7.832798197	5.013601663	6.442444962	10.2847055	10.91678829	9.387303407	11.58199631	7.047871565	13.98332025	11.571139	5.635090039	12.58957719	11.49058148	5.267358255	13.49640962	8.525050239	9.335529758	10.02138367	10.3548211	10.8184773	8.126943136	9.181984499	8.211007401	8.515285768	11.62831151	5.120516867	9.815993749	9.779748282	9.21704379	10.58812242	17.24255907	12.12814488	10.79899125	9.795969901	9.493071035	7.411194028	5.653011947	4.120516867	11.24832699	6.158651996	5.739426699	4.772593563	14.0826899	10.08547652	8.416449753	5.616942693	9.131744122	9.467980054	8.126943136	12.29989284	5.379251135	10.23053402	8.679484159	9.461638527	11.5213963	7.3243892	9.99527871	4.22005254	6.813007832	7.616942693
22	9.344630367	2.246598284	10.55037903	3.831560785	9.762298122	14.64587621	4.568526379	13.41464355	12.67914018	5.053953206	3.246598284	5.831560785	8.079488298	6.568526379	10.4945258	11.39380321	4.831560785	3.246598284	11.45116943	9.974518738	6.494525797	11.0794883	3.831560785	3.831560785	7.290992403	8.904809767	2.246598284	6.15348888	4.568526379	10.68539014	11.25502691	4.831560785	9.532000503	11.4657668	6.416523285	3.246598284	7.568526379	2.246598284	11.54351449	8.890454474	5.706029903	6.831560785	3.246598284	9.092088335	11.09208833	10.21814184	9.68954178	5.947038002	5.416523285	5.416523285	8.638915707	8.550379032	8.027957997	2.246598284	6.77016024	5.706029903	10.17141079	10.11078443	8.375881301	13.49630434	9.426507374	13.1307688	10.45116943	13.44933433	10.2909924	11.11078443	5.246598284	5.053953206	4.246598284	4.246598284	11.03123313	3.831560785	12.05072931	5.053953206	10.38614964	3.831560785	4.246598284	2.246598284	7.494525797	9.762298122	3.831560785	5.053953206	3.246598284	9.323413881	5.416523285	7.416523285	4.246598284	9.550379032	3.831560785	6.053953206	9.933098811	7.861308128	10.3963454	3.831560785	11.35250679	5.053953206	13.90257615	3.831560785	10.15348888	5.053953206	10.30188072	11.26618901	7.001485786	11.73845138	7.416523285	2.246598284	6.15348888	11.10768519	6.947038002	9.334061125	3.831560785	8.960843802	3.246598284	11.3681318	2.246598284	8.312687474	9.334061125	11.23528297	7.861308128	2.246598284	6.334061125	11.76819872	12.76328323	10.16546152	10.41150521	9.746444171	6.706029903	5.568526379	8.706029903	7.890454474	2.246598284	2.246598284	5.053953206	8.586448287	10.41150521	3.246598284	7.638915707	10.36553936	9.541219033	3.831560785	9.235282971	4.246598284	12.54923721	9.568526379	7.416523285	12.63569181	10.22959186	4.568526379	8.355122741	8.268966097	3.831560785	13.72940624	10.90837638	9.541219033	6.638915707	8.754392924	9.129241333	11.50162685	4.246598284	13.21382454	5.416523285	4.246598284	5.831560785	8.312687474	10.65598922	9.981307904	11.09522122	5.706029903	13.14368741	11.7182735	5.246598284	12.43395036	10.51806131	4.246598284	13.72637855	8.875954904	9.664450799	9.808840708	10.44135514	11.2689661	9.268966097	9.612920498	7.974518738	7.45605165	12.85946678	3.831560785	8.621637715	9.664450799	9.994791134	9.141416047	18.19405259	12.21957807	10.22387821	9.621637715	9.426507374	8.436422843	5.416523285	5.053953206	10.95395742	3.831560785	4.246598284	5.053953206	13.71267475	10.5458063	8.355122741	4.831560785	9.793492744	8.785757095	6.15348888	12.19204212	5.416523285	9.268966097	7.947038002	8.672863039	12.11387702	6.494525797	9.595326438	3.246598284	5.568526379	4.246598284
24	8.787015637	4.202053136	11.88348678	4.839483057	9.701013119	13.76694358	5.675984325	13.14538194	13.29759668	6.280055648	5.35405623	5.813487848	8.632040977	6.962865472	9.886996518	10.25733557	6.298914676	5.119590976	11.47351616	10.22688499	8.376424043	11.20518059	4.732567853	6.704553477	7.986324445	7.23180048	6.140652592	6.298914676	5.555690091	10.71950382	10.36416468	5.38968014	8.823291023	11.21576352	6.80031246	4.032128135	7.483339247	5.760048589	12.22657721	9.860264619	7.054495948	5.586716987	5.076522254	10.27649197	10.51493609	9.984869382	9.394071909	8.586716987	5.280055648	7.820030694	7.950991372	9.505833885	9.151069208	5.787015637	8.135415943	6.661484755	9.886996518	10.04893642	8.686764163	12.80299847	9.681384312	9.718628662	10.9841413	14.31253645	10.23302674	11.04335539	4.732567853	4.35405623	3.032128135	5.076522254	11.44998065	5.45839289	12.23180048	5.119590976	10.50583388	4.280055648	2.839483057	4.89010913	6.926945898	9.263349316	6.690339618	5.839483057	9.356308682	9.452088313	6.032128135	6.926945898	5.586716987	9.91934875	4.119590976	5.986324445	9.549797523	9.287156705	11.23792138	3.617090636	10.83706581	5.646837979	13.61462298	5.523981231	10.61802958	5.675984325	9.778642456	11.22195269	7.363045013	12.88874819	7.968766074	5.032128135	6.076522254	10.74551465	5.675984325	8.363045013	4.119590976	8.048936423	4.119590976	10.06830175	4.35405623	8.251296655	11.0271886	12.88991479	8.770220395	5.317530354	6.89010913	9.942021219	12.49437477	9.746373653	10.14195879	7.202053136	6.076522254	6.161411152	10.45839289	5.704553477	2.617090636	3.032128135	6.054495948	9.507861566	10.39077934	5.760048589	8.883877176	10.53595387	9.584797232	4.986324445	8.690339618	5.241581501	12.81184749	12.71665762	7.793679367	12.19766328	11.29245965	5.89010913	7.833028035	6.986324445	5.35405623	13.50075218	10.28242655	9.748090125	5.939018731	8.515943912	10.71160823	10.50786157	5.241581501	13.17981006	5.617090636	5.280055648	6.826544001	10.47817754	10.27411128	10.60482836	11.74723214	6.202053136	12.46883968	12.69524144	5.45839289	13.3121739	11.41906838	5.424445558	13.27291947	7.839483057	9.358557622	9.98341285	11.52247764	10.56934654	9.579022595	9.847511431	8.708085168	6.317530354	12.40444909	5.280055648	9.780320985	9.883877176	8.99502414	7.335908883	16.10802506	12.16623354	10.13147595	9.626452739	9.460488308	9.163985096	5.962865472	5.076522254	10.72909566	6.009408058	4.732567853	5.38968014	13.37183898	10.92011027	7.813487848	6.280055648	8.523981231	10.12620582	6.371978138	12.21638363	5.675984325	9.880751075	8.428732916	8.729095661	11.13869108	6.441519071	10.63389892	4.424445558	6.241581501	6.718628662
25	9.73617203	3.53868228	9.978859341	3.953719779	9.871589082	14.14945082	4.860610375	13.31885748	12.13673478	4.892319234	3.953719779	5.201647292	8.482499444	5.983467122	10.68220722	10.80129918	5.860610375	3.690685373	11.77123645	10.10515921	6.1761122	11.11611111	4.498040295	5.226738273	5.778148214	8.45090632	4.860610375	6.214247329	4.828188897	10.24450663	10.76482684	5.201647292	8.320041993	11.7717693	6.322953589	3.616684792	7.275647874	4.654159497	11.55734612	7.840432493	5.778148214	5.069196996	5.322953589	8.136941603	11.19570293	9.897211389	9.973310507	6.434846469	4.892319234	6.528628615	8.254453652	8.786609793	8.595169471	4.322953589	6.214247329	5.12364478	10.28687513	10.28911013	8.900138739	12.44924174	8.880509932	9.121974027	10.66968177	12.94936917	10.21032163	11.37367996	5.953719779	4.578210644	2.828188897	4.828188897	10.98851874	5.251400328	12.25864145	4.892319234	10.35459922	4.012613468	3.275647874	2.953719779	6.136941603	10.4687625	7.721904104	5.53868228	9.379984534	9.67937006	6.346037202	7.543682961	5.226738273	10.21110762	4.069196996	5.690685373	9.621422711	8.371572294	10.39043132	3.368757278	11.75246157	4.953719779	13.8691635	4.498040295	10.55177228	5.368757278	10.35175085	11.5314633	7.424039714	11.33093031	7.769636715	3.953719779	6.752461571	11.36558381	5.391125091	9.010808971	3.275647874	8.368757278	4.690685373	11.86635967	3.828188897	7.116950128	9.960279625	10.4641543	8.953719779	4.654159497	5.477281735	10.12280965	12.29059822	10.33742407	10.16398524	7.239121998	6.263575042	7.735079493	8.621422711	5.150116992	2.828188897	3.53868228	5.654159497	9.179328913	11.14436756	5.150116992	7.704147633	10.48119679	9.627323312	3.1761122	9.053505899	4.654159497	13.22323611	10.33526273	6.708607281	12.46514301	10.38486912	4.690685373	7.528628615	5.04118262	5.434846469	13.96068863	10.66452621	9.620239689	7.31712451	8.472045087	9.003568328	11.74651007	4.498040295	12.83215393	7.18253847	4.654159497	6.434846469	8.133628869	11.44122489	7.888393531	10.87407263	5.998113898	13.84049599	12.22128679	5.322953589	11.82331362	10.20164729	5.368757278	13.47319223	8.558581837	9.786609793	9.386957457	11.09241822	11.03453731	8.894278087	8.769636715	8.523575387	6.735079493	11.94382374	3.828188897	9.995378931	9.098378022	9.561050093	9.977936016	16.5732329	12.51357482	9.840432493	9.983467122	10.15829092	8.915651738	6.04118262	4.654159497	11.29875534	5.518504398	5.04118262	4.498040295	13.57179933	11.00990588	8.223625662	6.45622012	8.748135645	9.146834408	6.055257805	12.25654907	5.201647292	8.773898741	7.32875921	8.902087011	11.594266	7.275647874	9.641387063	4.1761122	5.92334613	5.761074701
26	9.654719813	3.324878637	11.96830195	3.768485288	10.17687747	14.42472611	4.002950542	13.35482839	12.0484372	5.635218758	3.381462165	6.107287202	8.485153468	6.593911783	10.71685252	10.94252976	4.789546904	5.353447789	11.96034284	9.9641108	7.445894038	10.98708414	3.435909949	6.402121636	8.86837452	8.620601662	4.002950542	4.462382161	3.810305464	10.686647	10.8868157	4.768485288	9.400411268	11.11252005	7.608800409	3.07333987	7.620601662	3.850947449	11.55715565	9.490790576	6.757838044	5.07333987	4.611759785	9.371893456	11.25490628	9.828227372	9.93368788	6.998435061	4.07333987	8.136349667	8.383195133	8.959471905	8.599885684	2.140454066	7.711689583	5.220181258	10.02254127	10.45786668	10.09729219	13.75369939	9.082968571	9.70269649	10.49560491	13.0419381	10.46647492	11.42122484	4.870847006	4.381462165	3.002950542	4.204584403	10.78365434	6.402121636	12.42911045	5.265984948	10.09412143	3.381462165	2.768485288	3.140454066	6.513912461	9.995605691	6.686646996	5.250878056	2.002950542	9.81159301	7.02087245	7.468925007	3.539003442	9.79931468	3.324878637	4.587913043	9.527296359	8.732231388	10.51391246	3.539003442	11.58528073	6.098874962	13.92367556	5.156755878	11.04351425	5.156755878	10.58979033	11.14224607	7.168862481	12.83647318	8.648248706	3.140454066	8.455809507	11.36774181	5.220181258	8.593911783	3.635218758	8.914642124	2.488377369	11.83299032	3.681022447	9.025318355	11.38535842	11.16231735	8.14454682	3.890475813	5.8205738	10.80287969	12.50110166	10.08030037	10.148628	8.563665497	5.681022447	6.635218758	9.634491409	4.381462165	3.725416567	3.265984948	5.611759785	9.216297824	10.96642467	4.172875544	9.008575091	10.3670852	9.672544293	3.204584403	9.141478343	4.928949961	13.08356824	11.99942403	7.374509405	12.50618	10.65004915	7.132233559	7.422489434	5.611759785	5.140454066	14.20519683	10.50000399	9.511537654	7.757838044	8.293890944	10.64896915	11.64283386	4.462382161	12.30204406	8.32668088	3.539003442	5.928949961	10.62243692	11.22405427	8.391828881	11.79476461	6.835840556	14.30618904	12.58320911	4.204584403	13.38508818	11.73833732	4.830769567	13.47538754	9.679612877	9.740366908	10.03527183	10.31128957	10.64391845	9.268799964	8.386654835	8.279074947	7.940765711	11.7226816	3.002950542	9.561371255	9.595407579	9.552927685	9.94370459	17.30832476	12.16168644	10.40766637	9.959471905	9.912243628	9.521800371	6.029750601	4.408942902	11.2772122	4.635218758	4.324878637	4.324878637	13.85508987	10.91134316	8.430891875	5.295732291	9.513121293	9.295732291	7.736304883	12.59091553	4.966424666	11.00773281	7.892910742	8.692249703	11.40681472	7.415732067	9.575082293	4.038574452	7.136349667	6.462382161
27	9.77794082	2.892680241	11.46199338	3.992215914	9.616706779	14.51904115	4.214608336	13.54846649	12.24991804	5.785765037	4.085325319	4.63991417	8.287449142	6.93081537	10.71513726	10.77968321	4.892680241	3.840212821	11.91524621	10.26771967	7.846876551	11.18302828	3.608887275	6.096552574	6.204266391	8.180722341	3.670287819	5.25525032	4.25525032	10.77663265	11.14602125	5.442877323	9.30691244	11.38510572	5.980143082	3.892680241	7.764805418	4.085325319	11.68523816	9.77532329	7.20944663	5.039521629	4.785765037	9.749772603	11.18105199	10.0761384	9.980143082	7.902308942	3.544756937	7.204266391	8.196460989	8.526194486	7.789228892	2.25525032	7.393664349	5.700035163	10.48567112	10.53550557	9.800429328	12.76095162	8.951058589	8.828476713	10.70187416	12.97083105	10.58865418	11.29721361	4.333252832	4.577178415	3.085325319	4.25525032	10.84313199	5.980143082	12.56863727	4.214608336	9.627389861	3.477642741	3.333252832	2.992215914	6.027839824	10.24771665	5.743536801	4.967968368	1.892680241	9.628357139	6.245196655	6.911873806	3.943306314	9.951058589	3.085325319	5.314144009	10.4445258	8.494716255	10.66180967	3.943306314	11.51185217	4.943306314	14.04111143	4.608887275	10.96605675	5.333252832	9.940972485	11.15578173	7.565105583	12.78174956	6.89910651	2.992215914	7.524117171	11.29386453	3.892680241	8.675912369	3.333252832	10.6196282	2.407253413	11.46443288	3.333252832	9.656129756	11.13244923	11.65328139	7.992215914	4.25525032	5.892680241	10.72557025	12.34227109	10.66511265	10.21331964	10.91385853	5.477642741	6.25525032	9.922164678	3.992215914	2.544756937	3.085325319	5.813245773	8.866685032	11.07294463	3.729181508	9.155446263	10.03806657	9.385677879	3.477642741	8.926103242	5.528268814	12.00735216	11.89006137	7.494716255	12.70863529	10.92649651	5.107693132	7.754210303	4.967968368	4.840212821	13.89086768	10.17345101	8.597077972	7.219751639	8.272677392	10.70966386	11.7388422	4.785765037	12.35240458	6.967968368	3.407253413	6.398208274	9.939414498	10.96260945	8.577178415	11.28346337	8.730983751	13.76337521	11.73996135	4.992215914	13.47192882	12.0413384	4.544756937	13.49139742	8.826792305	9.691730531	9.674039954	10.61670678	10.52203686	9.496836307	8.46036475	8.0825048	8.302071177	11.82088134	2.544756937	10.0874371	10.15275968	9.183357402	9.226155089	16.41195669	12.07401001	10.45328603	10.01384369	10.02269914	9.865044674	5.25525032	3.785765037	11.23443731	4.333252832	3.729181508	3.785765037	13.39501482	10.49789517	8.059739908	4.992215914	9.027839824	9.235072438	5.714681939	12.36624105	4.544756937	10.80813285	7.725570255	7.946412225	10.92255902	7.356788347	10.54629308	3.25525032	6.074010005	5.016062656
28	9.459529236	2.104618724	11.25284106	3.87015347	9.838650864	14.598174	4.397400473	13.31924141	12.30894532	5.04947717	2.87015347	8.151197091	8.637559012	5.122540632	10.79496597	11.59346307	3.992143995	5.030618143	11.63365878	9.688077634	8.166394922	10.96259972	3.175008052	6.095573584	9.492636009	9.220442702	4.030618143	5.242122248	5.122540632	10.20843105	10.8964328	3.911973646	9.837973065	11.44869266	8.851468907	3.87015347	7.54756222	2.87015347	11.15773006	10.02288568	7.397400473	4.992143995	4.242122248	9.278545656	11.27128396	10.20422954	10.0807532	6.967565972	4.274543726	8.339196684	8.82298035	7.710468591	9.31114474	2.242122248	6.932437749	4.426546819	9.94948138	10.19208157	9.96135548	14.71502074	8.973749844	9.853482439	10.13307737	13.10059781	10.22874004	11.36812268	5.225634125	4.337279481	2.87015347	4.564050343	11.11696391	7.00185915	11.97898537	5.104618724	9.664569337	2.590045551	3.242122248	3.104618724	7.266506406	9.815425158	5.140242634	4.84877982	1.782690629	9.412957754	7.274543726	7.306252585	2.782690629	9.290485269	2.952615631	4.455115971	10.11808098	7.62818068	10.31260916	3.590045551	11.63561021	5.274543726	13.37345309	3.911973646	10.51612971	5.175008052	10.86683464	10.61952999	6.906811941	13.0637513	9.262470893	2.782690629	7.590045551	11.2966649	3.952615631	9.496936147	3.426546819	8.824349781	1.952615631	12.31212118	4.068092848	9.657671977	9.295431092	10.87973513	7.175008052	3.104618724	6.707503133	9.50549816	13.32892193	9.761401088	10.25182365	6.942561966	5.04947717	6.707503133	10.52036049	5.242122248	2.87015347	3.175008052	5.290485269	8.129204362	10.8454114	3.640671624	9.223559797	9.850797105	8.932437749	3.426546819	9.542578812	5.175008052	12.3234241	12.6176554	6.84877982	12.26524652	10.60486309	6.810596626	7.242122248	5.104618724	4.36765313	13.93303293	11.28004352	8.460410271	4.759970553	8.086471377	10.89088835	12.05167116	4.397400473	13.01810656	7.527524467	3.782690629	5.496936147	10.15827314	11.22951547	8.789717896	12.45445282	6.719328568	14.92036225	11.65035548	5.483130347	13.7698658	12.09273531	4.510611084	13.66943509	10.26449006	9.296418225	10.03476467	10.42789871	11.4245166	9.355390856	9.089891438	7.646876774	8.472688601	11.82725551	2.689581225	8.859506226	9.118080984	9.302326882	10.9283044	17.34681034	12.07573113	10.53214109	9.703043485	9.312121183	8.331512538	5.87015347	4.891215086	11.41318529	4.73688694	4.665333679	3.73688694	14.08857425	10.18463675	8.698570008	5.73688694	10.01030657	8.706018115	9.061140087	12.97467514	4.337279481	10.99579485	7.59647182	8.738340537	12.22524542	7.999436487	9.388170147	3.73688694	6.982362974	8.118080984
29	9.620888781	3.317108033	11.13380082	4.472386258	9.367451418	14.68037171	4.530101756	13.47749518	12.29841584	5.179604509	3.38123837	4.105603928	8.088897595	7.237054781	10.67625859	11.13786721	5.086495105	3.715657409	11.70766786	10.1637381	6.501532604	11.16031534	3.317108033	5.365471054	7.523012331	8.145388794	4.317108033	5.530101756	4.612563916	10.79652087	11.03416126	3.665031336	8.479728234	11.2168769	6.605869264	4.027601416	7.65209228	3.249993837	11.68283397	7.788413752	6.91295885	5.472386258	4.317108033	9.063469663	11.01912326	10.38515342	9.994026756	6.308887526	3.249993837	6.619227647	8.241380707	9.02132609	7.096081153	2.558116132	7.26706735	6.105603928	9.930478949	10.31505729	9.325281964	12.690072	8.215228419	11.19250834	10.78952195	12.92695834	10.36497554	11.25133501	4.715657409	4.317108033	2.945139255	4.665031336	10.79320983	6.625860739	12.45211766	4.715657409	8.419918838	3.179604509	2.857676414	3.317108033	6.966200871	10.0864951	5.457589256	5.317108033	2.317108033	9.565035546	5.197526417	6.558116132	3.945139255	9.613398568	2.945139255	5.047500973	9.547674386	8.163738104	10.47100547	3.38123837	11.59513503	4.788413752	14.10952862	4.665031336	10.7222495	4.902070533	10.2086156	11.54941993	7.115064257	11.96832284	6.690566428	3.105603928	7.237054781	11.13989611	5.945139255	8.763063419	3.945139255	9.70473376	3.027601416	11.33036725	4.283941169	8.190831764	10.02195485	10.99626821	8.55464394	4.283941169	6.308887526	9.233801803	12.31838827	10.62668774	10.29646827	10.72070112	5.585596869	6.396835225	8.592386034	6.076844935	3.558116132	3.558116132	5.544176941	9.233801803	10.7675695	3.501532604	7.450133451	10.12680309	9.648024911	3.501532604	9.25855585	4.612563916	11.34952951	9.968159724	7.820572419	12.69973206	10.3257913	6.105603928	7.479728234	7.34952951	4.558116132	14.18508871	10.41896436	8.379276854	7.635753544	8.098467746	9.532751334	11.75363031	4.501532604	12.55181662	6.76456701	3.612563916	6.341492191	9.129139442	10.88696364	8.71098597	11.34073639	6.508728105	13.69766748	12.40625753	4.857676414	12.30036078	10.25374597	5.086495105	13.72094317	8.735727327	9.7810039	9.284989258	10.76268728	10.86435313	9.703950325	9.122119014	8.508728105	5.30061991	12.51164106	3.902070533	10.1144748	9.981797726	9.346520761	9.31813231	17.6427329	11.71487989	10.56805239	9.996588132	10.01186162	8.981797726	6.133800819	4.558116132	11.01375949	4.986959431	4.811872724	4.283941169	13.50164531	10.9762931	8.499728107	5.76456701	9.111523899	9.740319463	5.923765605	12.64588494	4.558116132	9.640674623	8.172825976	8.436992352	11.40914437	7.25855585	9.333409845	4.215228419	5.891099416	5.365471054
31	9.490800751	5.045137288	11.2246008	4.502610053	9.646159639	14.1595012	5.773463964	13.3836575	12.1553771	5.933244408	5.37136552	5.909785435	8.09798917	7.405312852	10.52642466	10.65412302	7.07708018	5.593757941	12.05636454	10.18606242	7.128795217	11.00522569	5.454781528	6.3188981	6.354087529	7.987476719	6.430259209	6.792829289	5.679487815	10.1583352	10.8753805	5.849412817	8.522079918	11.32860578	6.388439033	3.066510939	7.466888131	6.012471099	11.54033604	8.752187304	7.282828846	5.956328021	5.354087529	8.821398441	11.09604177	10.40111286	9.819826021	6.867791346	5.693293615	6.478893984	8.321122765	8.584527615	8.62470653	5.207866788	7.148973099	6.601099917	9.808770832	10.30266586	9.6452721	12.71121552	9.686407229	9.315554657	10.63591982	12.87651544	10.36113169	11.39346908	5.3188981	4.300976192	2.564010598	5.849412817	10.7673586	6.148973099	12.21326678	4.885938693	9.858631347	4.593757941	3.226975611	5.486842738	6.766950657	10.4105457	5.733935599	6.525942557	2.679487815	9.568699244	6.973401534	6.766950657	6.087572554	9.958473293	4.593757941	6.034330533	9.810355341	6.973401534	10.30435355	3.502610053	11.46964831	6.255172503	14.12847769	5.486842738	10.61431275	6.354087529	10.2650282	11.40636094	7.143955024	12.35693643	8.811938111	5.388439033	6.873865861	11.21804986	6.3188981	8.476899934	3.786403019	8.430259209	2.438479716	11.53171719	5.207866788	8.81667603	11.39558176	11.45351456	8.23171353	6.309964975	6.518206908	11.93324441	12.12625302	10.13765779	10.10833111	7.888941181	5.608404717	7.409500649	10.00141591	4.979048097	3.148973099	3.786403019	5.693293615	9.425097504	11.02753497	5.861691147	8.62109979	11.32694624	9.638152061	4.108331114	9.046482458	5.518206908	12.35340839	10.56823106	8.354087529	12.69447391	10.64393977	7.05051046	7.909785435	6.405312852	5.885938693	14.23702516	10.52883277	8.307723025	7.183619242	8.797630275	10.28510979	11.61317847	6.345370312	12.42147329	6.786403019	5.57896094	6.066510939	9.695867559	10.8497981	8.314438452	11.15428575	6.586378411	13.60760755	12.82855094	5.548903706	12.99724828	11.28767154	5.849412817	13.40976198	8.606581982	9.870072287	9.336600102	10.76450057	10.70356195	9.712910817	9.095392059	8.502610053	8.01522171	12.44818112	5.470901194	9.819039168	9.824538148	9.226975611	9.524977866	16.9025671	12.42819674	10.30660074	10.07576325	10.02275896	7.622904287	6.686407229	5.733935599	11.34099187	6.57896094	3.933244408	5.336600102	13.45971209	10.93360794	8.291931053	6.09798917	8.970569943	9.370291687	5.665548625	12.13038182	5.861691147	10.02685365	8.480885282	8.802415337	11.40766998	6.792829289	10.00349522	5.405312852	6.939050029	6.956328021
32	9.852966717	3.219244905	11.8087088	4.420878766	9.905745432	14.33607618	4.145244323	13.65496725	11.98245727	6.219244905	3.941710929	4.067241811	7.979465851	7.36492236	10.70587884	10.69821671	4.89731681	3.420878766	12.17765262	10.13392901	6.839831315	11.27913011	3.984779651	6.016257883	7.678676523	8.25706637	3.85151312	4.704671732	4.597756528	10.58906033	10.65387313	4.106770175	8.898725004	11.35110187	6.504647124	3.804207405	7.675393939	3.482279311	11.6679807	8.63709742	6.914125098	5.106770175	4.597756528	9.063479892	11.27913011	9.549265421	9.995348893	6.154704653	3.482279311	6.467172418	8.03174313	8.69821671	7.69821671	3.067241811	6.968779172	5.89731681	10.1982413	10.36695863	9.816925048	12.58764223	9.10433113	8.401142548	10.79137666	12.82212931	10.46906945	11.47261968	5.467172418	4.919684623	2.597756528	3.941710929	10.87638468	5.569742152	12.61745417	5.930739811	10.33090225	2.704671732	2.219244905	2.984779651	5.908544065	10.25651729	6.145244323	4.941710929	2.704671732	9.275611666	5.665501135	7.348527922	3.85151312	10.08590566	3.145244323	4.482279311	9.316223541	7.968779172	10.67498309	3.941710929	11.80889605	4.85151312	14.40300433	5.1261355	11.18185176	4.85151312	10.10555117	11.3971627	7.397162697	12.67364702	7.052134919	2.597756528	7.576796909	11.40064567	4.182719029	8.590803767	2.482279311	8.801198656	2.804207405	11.8185999	3.984779651	8.779959859	11.20764557	11.48532866	7.900131825	4.182719029	5.40511145	11.48532866	12.14063958	10.6137076	10.1267365	7.52667343	5.026599827	6.941710929	9.303521815	4.182719029	1.482279311	3.219244905	5.792134573	8.6132788	11.26500457	3.85151312	8.187335657	10.00191556	10.06096649	3.482279311	8.648860869	4.755297805	12.93734962	11.62799922	8.389169906	12.64708151	10.50695728	4.597756528	7.691732676	5.306707746	4.89731681	14.10669402	10.34852792	9.395168647	8.175766268	8.287485766	10.25706637	11.73632371	4.85151312	12.36797568	7.979465851	3.704671732	5.583817337	9.736520598	11.15116429	7.773833756	11.21444674	6.281021102	13.73302184	11.93091188	4.984779651	12.53507376	11.08745013	4.828054147	13.81683194	8.575036451	9.955308533	9.42869827	10.58425498	10.5559746	8.69821671	8.234938712	8.154704653	6.625237264	11.43040315	3.219244905	9.817669665	9.294991443	9.406101972	9.749065851	16.99896939	12.33090225	10.23827957	10.13751186	10.22037157	8.414986198	5.730206824	4.356748428	11.35572342	4.569742152	3.941710929	3.541173	13.5283233	10.56797306	8.157060074	4.963406	8.900131825	9.171112409	5.886001497	12.07115007	4.356748428	10.24438447	8.101887954	8.530312007	11.31727699	7.254868814	10.1061608	3.652204312	5.323581565	4.804207405
33	9.703878665	2.96421055	12.27300462	4.057319955	10.11124584	14.50975426	3.812207457	13.40265589	11.998551	5.165844411	3.227244956	5.26677332	8.189176915	6.946063204	10.73107069	10.89376487	4.516751573	3.812207457	12.18901618	10.15601005	7.549173051	11.09966333	3.305247468	6.247144513	7.487772506	8.379248049	4.186602972	5.207067074	4.305247468	10.22536522	10.57252699	3.96421055	8.592595331	11.59308133	6.701176144	3.580881911	7.638520537	3.227244956	11.31264364	9.152716977	7.541135732	5.057319955	4.729745297	9.307618373	11.25392208	9.675705457	9.928455139	6.466710891	2.864674877	2.864674877	8.126098233	9.355382522	8.947584232	3.580881911	7.516751573	5.26677332	9.993221637	10.52696177	9.763815973	13.14668767	8.8468536	10.50801573	10.68576549	12.98925781	10.46777131	11.4890787	5.771565472	4.516751573	3.057319955	4.379248049	10.8097006	5.342722173	12.36209906	4.785240409	10.11666442	3.227244956	3.580881911	2.96421055	6.491948182	10.1361379	5.715531437	5.449637377	9.531025704	9.683941607	6.33344436	7.6609463	3.227244956	10.03674515	3.305247468	4.939963004	9.441024247	8.35881615	10.6830288	3.305247468	11.33315346	5.657232797	13.98064744	5.079687768	11.09795216	5.101714074	9.949103658	11.04066988	7.491948182	12.71976581	7.982132458	1.057319955	7.867891589	11.35595536	5.686676575	8.708371646	2.96421055	8.485680127	2.642282455	11.6634938	3.757759673	8.541135732	10.97990436	11.27163908	8.21466689	4.101714074	5.672029799	10.35308889	12.14146397	10.42418854	9.916854741	7.537100219	5.26677332	6.634748783	9.928455139	6.851735821	3.144782796	3.701176144	5.729745297	9.275277652	11.11835356	4.342722173	9.274065813	10.70207755	9.661873184	3.305247468	8.727976204	4.988057292	13.42862016	12.02904312	7.851735821	12.34358892	10.71731585	5.305247468	7.592595331	6.611908806	4.701176144	13.76941701	10.16126338	9.692131005	7.541135732	7.939963004	11.08245952	11.70971682	5.079687768	12.45312183	6.649776992	4.342722173	5.864674877	10.80299428	11.30791446	7.634748783	11.27588319	6.165844411	13.96932043	12.97841704	5.011516265	13.48986185	11.62788724	4.864674877	13.32242217	8.973199333	9.549173051	9.601318405	10.38711629	10.6802869	9.058728149	8.468830943	8.419263728	7.504403181	11.79498982	3.057319955	9.71998833	9.365658985	9.402725201	9.683028798	17.28465386	12.22269807	10.04955022	10.07134042	9.96270696	6.611908806	5.91530095	4.757759673	11.37444988	4.580881911	4.305247468	4.057319955	13.72526307	10.5320399	8.085225951	6.057319955	9.298111287	9.318239488	6.851735821	12.2536147	4.483584709	10.82219155	8.034599878	8.483584709	11.23691809	7.247144513	9.840318164	3.642282455	5.186602972	5.96421055
38	8.932150177	3.392370985	11.25432635	4.555869717	9.489981781	13.87602556	4.140832218	13.52561597	12.57972306	5.240367891	4.17477955	4.792908914	8.959186139	7.06139775	10.1857467	9.998220852	5.47643525	4.725794719	11.80904186	10.39552343	7.594004846	11.23358936	4.207946414	5.140832218	7.885505907	7.452418369	4.555869717	4.207946414	4.17477955	10.33863397	10.59282826	3.877797812	8.483224415	11.41251756	5.938339354	3.918439797	7.123554226	3.835977636	11.73311127	8.84522995	7.199725907	4.835977636	4.792908914	9.16636731	11.04686381	10.207434	9.70706751	6.667378032	3.702711105	6.928423885	8.090589463	9.054576484	7.857039252	2.996442309	7.015301336	6.442001753	10.20075604	10.02347527	10.23333769	12.85008018	9.235349817	9.231322752	10.80176192	13.4831715	10.45975156	11.17268108	5.918439797	4.07044289	2.555869717	4.272076751	11.06224815	6.088364798	12.20538253	5.679252133	9.733645169	3.333477296	2.07044289	3.655405391	6.17477955	10.01822592	6.792908914	5.088364798	9.444612966	9.921567253	5.542930661	6.982134472	4.272076751	9.698341506	3.333477296	4.898261915	9.262242391	7.898261915	10.72651016	2.655405391	10.86453379	5.60649579	13.58983343	3.835977636	10.18418506	5.392370985	10.35492001	11.08194971	6.953085939	12.4305218	6.363224639	2.333477296	7.539677684	11.11347017	4.918439797	8.162142724	3.333477296	8.408510687	2.655405391	10.69834151	3.503402297	7.587718583	10.95491871	11.26716795	8.324054042	4.748514795	6.427994895	11.09364279	12.18548654	9.496707645	10.19559802	7.191458291	5.140832218	5.825330392	8.962833916	4.581404809	3.207946414	2.835977636	5.618879515	10.34190592	10.55345247	3.877797812	8.429753207	11.79273813	9.406726278	3.748514795	8.246366632	4.60649579	12.87811981	10.97823489	7.420940137	12.39045363	10.88422408	6.776420792	8.077189722	5.157905731	4.938339354	14.60965018	10.38060121	9.152591931	6.442001753	8.01060964	10.00708083	11.33793187	5.157905731	13.0696678	6.977333486	4.1060668	6.462760313	9.389663392	11.0260928	8.355845109	11.34703261	5.568693757	13.44363431	13.28767361	5.75974205	12.84950558	11.33956957	5.052295543	13.42964338	8.297336704	9.356769617	9.192494338	11.38672442	10.47940944	9.275014034	8.792908914	9.335354583	7.779181931	11.72364625	3.448954513	9.908386132	9.554258667	9.117021257	8.331597563	16.3707454	12.11141749	10.02754493	10.00884631	9.776420792	8.985724756	5.6910293	4.60649579	11.12301094	4.392370985	3.448954513	3.957968161	13.15392222	11.66793682	8.072695342	7.216120345	8.579822039	9.646360251	5.908386132	12.65812666	5.123554226	9.438512766	8.216120345	8.655405391	11.09945398	6.549414695	9.655405391	3.555869717	6.882941115	6.005902638
39	9.233668155	2.792676885	11.21820135	3.792676885	9.279807571	14.41311236	4.062766049	13.15565208	12.40359316	5.460101546	3.405653762	9.444150726	9.161568459	6.446681031	10.47463869	11.46738843	4.749608163	4.259802896	11.28311488	9.985984814	6.575578764	10.89689019	2.792676885	4.727581857	8.771303235	9.727581857	4.228776	5.600031807	5.097531467	10.38776979	10.89904738	5.834497061	8.647728549	12.05987667	9.820907996	3.164645663	7.144005897	3.792676885	11.44203874	8.160541264	6.290176545	5.705214044	4.659410354	8.745503765	11.04116261	10.90150879	9.854961164	6.426313233	4.538104058	3.563195039	8.857498886	8.276966688	8.011275734	3.164645663	6.895038603	5.180947475	10.4297279	10.07153626	9.10074818	14.48613822	8.015826826	8.156425156	10.41171006	12.98692678	10.26745647	11.07098968	4.228776	4.659410354	3.027142139	4.659410354	11.23366815	5.624077281	11.94883434	5.027142139	8.137755944	3.164645663	2.027142139	2.953141558	7.433134499	10.26506909	6.236595505	5.062766049	2.164645663	9.522997166	7.075901451	7.422890467	3.349070234	9.191043353	3.290176545	4.635951382	9.411710062	7.929215718	10.07426605	3.512568966	11.91695028	4.587857093	13.81312581	4.682493968	10.39390147	5.670998329	10.73760421	10.93162624	5.792676885	11.88013973	8.764558505	3.563195039	6.205059931	11.09994467	4.538104058	9.501253653	2.875139046	7.870120971	2.164645663	12.56280633	3.164645663	8.15022889	9.508537963	10.87857887	7.921959902	4.027142139	6.139842272	9.172819594	13.16739676	9.909173747	10.08567511	7.031643531	5.14815754	7.031643531	9.413435774	3.834497061	2.61210464	3.097531467	5.538104058	8.082424574	10.57442229	2.953141558	7.093231329	9.452567874	9.125174222	4.538104058	9.372325586	5.180947475	11.64937703	10.8603485	7.349070234	12.15642516	10.81797933	5.782029641	6.938833721	5.180947475	4.563195039	13.56037452	11.44309512	7.578658157	6.653581276	7.48984889	9.424602865	12.03850918	4.460101546	13.16336429	6.446681031	3.659410354	5.953141558	8.433134499	10.88325637	8.909785188	11.95328985	8.133574217	14.54969915	11.50328076	5.446681031	12.10114976	10.26363476	4.460101546	13.61323131	9.330922887	9.331835696	9.679628634	10.32955259	11.61416952	9.37852312	9.580963396	7.776676407	7.934032735	12.76405138	3.290176545	9.570947315	9.430580302	9.702393525	10.63853586	16.99688389	11.48575381	9.865085381	9.795326464	9.425458302	8.49962991	5.934032735	4.19706714	11.18928167	4.659410354	4.319923888	3.749608163	13.66838107	10.15384661	8.857498886	5.895038603	10.18600425	8.738637046	9.50044201	12.76422044	4.727581857	9.600031807	8.238543776	9.621093423	12.00885211	7.91466741	9.518193515	3.792676885	5.693898731	9.332747929
40	9.757052318	3.485278062	11.37645419	4.163349967	9.820370616	14.46002723	5.163349967	13.59919383	12.14824307	5.461030516	3.748312468	7.567072153	8.745805612	6.891270422	10.69538114	11.16569619	5.385742389	4.485278062	12.15534413	10.13201676	6.748312468	11.09457994	3.900315561	6.385742389	8.707670484	8.879883662	4.900315561	5.306307921	4.82631498	11.0576625	10.83871899	4.665850308	8.735734402	11.01769893	7.966404752	3.578387467	7.707670484	4.787840832	11.74109349	8.564229404	6.807206157	5.193097311	5.004652221	9.43325585	11.4116729	10.36873596	10.12528193	6.644476657	4.278827185	5.55566739	7.778059811	9.134893521	8.04191184	3.278827185	7.278827185	5.622781586	10.22043916	10.46332111	9.174577223	13.30800821	8.401754707	8.285746599	11.13009573	13.0362813	10.67246515	11.51906812	4.578387467	3.970704889	3.163349967	4.385742389	10.91321939	6.622781586	12.58856587	5.132976318	9.287471279	3.037819085	2.385742389	3.278827185	6.787840832	10.3088576	6.372803333	5.163349967	2.900315561	9.611810468	6.385742389	7.353174526	4.037819085	10.00360337	3.82631498	4.863789685	8.812007143	8.996239981	10.76016091	3.037819085	11.80088052	6.101949423	14.20186891	5.193097311	11.21637077	5.101949423	10.4663696	11.60594795	7.491276803	12.44566621	7.697328539	3.485278062	7.398566429	11.47774439	4.787840832	8.828685884	4.101949423	8.152034654	4.163349967	11.62789572	4.101949423	8.809608647	10.2866092	11.47774439	8.723045709	4.532583777	6.333274969	9.825128065	12.6212438	10.52016871	10.29863172	7.442573611	6.411277481	6.278827185	9.229439158	4.037819085	3.163349967	3.163349967	6.021330962	8.977131159	10.96640475	4.485278062	7.728134586	10.50764588	9.871859115	3.278827185	8.922683374	4.748312468	12.84882881	11.52126846	7.671144608	12.83090507	10.55064932	6.278827185	7.617306456	5.436368462	5.163349967	14.79698854	10.6090546	8.773144321	6.873008215	8.306307921	9.819178799	11.54345022	4.622781586	12.54345022	6.485278062	3.970704889	6.423877518	10.04599302	11.15156125	8.140629891	11.88900025	6.021330962	14.12967516	12.53802723	4.900315561	12.5188846	10.96586633	4.485278062	13.66078603	9.268385438	9.994129235	9.759539723	11.19860729	10.91266075	9.625511379	8.628236016	8.500228404	7.707670484	12.14753104	3.665850308	10.47017117	10.14634354	9.445666206	9.840482312	16.6616798	12.10023324	9.988838818	10.06522249	10.25874699	8.379287367	5.385742389	3.748312468	11.24327914	5.278827185	4.532583777	4.101949423	13.92268337	10.94689393	8.0662275	6.567072153	9.515025406	9.519435073	7.423877518	13.01847799	4.707670484	10.18386698	8.247272451	8.833416036	11.23882912	7.299486655	10.07324305	3.278827185	6.448752186	6.909304345
41	9.822211749	3.711488061	11.18166526	4.711488061	9.619643624	14.13106022	4.987122504	13.78196213	12.15530407	5.321541543	4.417756858	5.613307667	8.718589118	6.864439984	10.53970808	10.49835951	5.673013913	4.633485549	12.18038001	10.28373951	6.6031119	11.18508701	5.078270392	5.572085004	6.979260386	7.785488643	5.27091547	6.033416156	4.85587797	10.97679466	10.74317113	5.551023389	8.352303797	10.80285385	6.309050599	3.633485549	7.382423785	4.785488643	11.88404716	7.991037554	6.864439984	5.078270392	4.889825302	9.236699754	11.29367957	10.55895757	9.813394639	6.85587797	4.748962767	6.002719359	7.931166098	9.144798959	8.160528074	4.370451143	6.963406435	5.906504044	9.951400582	10.15965872	9.763913108	12.79223548	8.540376145	8.72094839	11.32852046	12.96166179	10.6228012	11.42537196	4.370451143	3.85587797	2.922992166	4.673013913	10.90391067	6.257976414	12.75213828	6.27091547	8.597986868	3.463560548	3.785488643	4.048523048	6.730347088	10.3145287	7.177806065	5.785488643	1.463560548	9.601832348	6.177806065	6.85587797	4.673013913	9.983196801	4.107416737	5.440840471	9.553672967	8.789990035	10.82605235	4.164000266	11.35572386	5.692379238	14.64715716	4.107416737	11.06300853	5.018149399	10.19403068	12.05835167	7.812288702	11.92861672	6.881413063	4.633485549	8.221783762	11.35078116	5.27091547	8.513409097	3.27091547	8.437975137	4.592843565	11.04004489	4.633485549	8.290109035	11.13995843	11.79923003	8.885625314	4.633485549	6.018149399	9.329293819	12.08652749	10.73735615	10.45295505	7.677879668	6.592843565	6.452245234	8.949389856	4.955413644	2.922992166	3.048523048	6.018149399	9.426456553	11.25472344	4.821112552	7.577302714	10.73151763	9.75588218	3.164000266	8.526955629	5.27091547	11.6561616	10.8358815	7.711488061	13.07700472	10.3316114	6.092917168	8.078270392	5.673013913	5.191481002	14.86487342	9.995916473	8.908575394	8.277341739	8.469185097	9.425010242	11.32697251	5.13598589	12.21615027	6.955413644	5.048523048	6.540376145	8.414845263	11.11506077	8.002719359	11.42283805	6.864439984	13.55416922	12.81048974	5.346203597	12.31277015	10.499047	5.21844805	13.72675638	8.590265021	10.28054417	9.251463107	11.07042839	10.37045114	9.937266297	8.687562222	8.261222074	6.711488061	12.38948581	4.507954667	10.48592836	9.945359979	8.99689028	8.879302316	17.24696809	12.06533134	10.21091438	10.08652749	10.41338726	7.643469638	5.673013913	4.955413644	11.10199646	5.653385107	5.191481002	4.507954667	13.29199459	11.16616615	7.927084921	5.955413644	8.718589118	9.481760726	5.711488061	12.98233663	4.922992166	9.543045332	7.906504044	8.437975137	10.43438545	6.906504044	10.57404386	3.551023389	6.474787803	5.785488643
42	9.723135541	3.626420387	12.20550057	4.381307889	9.741464037	14.53809325	4.796345388	13.59931045	11.72214706	5.381307889	4.626420387	5.60370031	8.010124679	6.484401382	10.90892969	10.86123782	5.149982343	4.381307889	12.11902469	9.911822606	7.830991531	10.86661544	4.484401382	6.580616697	7.821177241	8.560111042	4.755703404	5.626420387	5.211382888	10.95397303	10.8926213	4.911822606	8.620773824	10.89144933	6.948348482	3.948348482	7.902544792	4.626420387	11.22586837	9.822407685	7.957337265	5.326860105	4.796345388	9.894377471	11.37587085	10.16169576	10.01120414	6.948348482	4.211382888	8.487507293	7.80134607	8.203849215	9.806329477	4.149982343	7.888515232	5.118273483	9.887339921	10.66053153	8.659843389	12.78944103	8.333779519	9.323387913	10.62148085	12.84574019	10.5556788	11.61155076	4.433775309	4.983972392	3.211382888	5.118273483	10.60083498	6.496785107	12.64514218	6.069363883	8.323387913	3.713883228	3.085852006	3.948348482	6.181009239	9.846798715	6.545283624	5.241130231	2.796345388	9.490606532	6.420836253	7.118273483	5.118273483	10.02302517	3.326860105	5.734944844	9.979567212	8.560111042	10.9567771	4.533310983	11.68542678	6.407780101	14.37293471	5.241130231	11.45217422	4.948348482	9.778705229	11.40285342	7.312920914	13.71180985	8.524265843	3.796345388	6.670814506	11.49639972	5.6487882	8.80881474	3.533310983	9.311169007	4.270276577	11.74341406	3.211382888	9.882629076	10.94722094	11.63169404	8.149982343	4.211382888	6.298845729	9.307658799	11.80446272	10.57405732	10.25030188	8.459310401	5.626420387	7.291756304	10.08585201	4.484401382	3.326860105	3.211382888	5.911822606	8.536313471	11.38797162	4.983972392	9.471910438	9.987267471	9.636249004	3.8743479	8.86959437	5.326860105	12.00064481	12.16630618	8.33032396	12.92448295	10.52123815	5.326860105	7.361130007	5.835873753	5.01873781	14.00830126	10.3406659	7.515163636	8.384643602	8.040048316	11.25623233	11.43498242	4.835873753	12.13198386	6.921041136	4.01873781	6.394604712	11.1396545	11.21841015	7.952849874	10.7105644	7.387971619	13.61066081	12.25532154	4.381307889	14.20815058	12.65777698	5.052685142	13.51487826	8.955095314	9.607987669	9.717855773	10.40120745	10.7065717	9.926772947	8.563058326	7.975148541	8.165579198	12.58533554	4.270276577	9.828544211	10.28908876	9.506003637	9.263045008	16.93086084	12.06547207	9.873160985	9.959575737	9.744063488	7.102153818	6.298845729	4.835873753	11.43498242	5.326860105	5.433775309	4.580616697	13.9485598	11.11877433	8.035811323	5.713883228	8.930201135	9.272078819	6.734944844	12.12651534	5.085852006	11.93731714	8.471910438	8.077631499	11.22865529	6.855239077	10.05687294	4.326860105	6.165579198	5.580616697
43	8.20989883	4.920392213	11.17533333	5.750467211	9.448593063	14.10094604	6.780214554	12.65309356	13.29768309	6.04814776	6.750467211	7.252967552	9.564248402	6.972859632	9.927055943	10.18787252	8.3454138	5.893425165	11.11387194	10.35285678	7.689066666	11.05120108	7.220787146	7.023485705	8.299931031	8.029690855	7.549209003	7.505354713	6.879750228	10.43930031	10.65535267	7.374958076	9.731558749	11.8445449	7.096242048	3.865944428	6.837930052	7.023485705	12.33980625	9.236967073	7.802129331	6.574895646	6.023485705	10.65835933	10.4919342	11.41283889	9.105083925	8.432291251	6.735360319	6.893425165	9.075397794	8.923727925	9.757961748	7.198927712	8.20989883	7.959920577	10.83616096	9.987278692	10.44511529	12.82282316	9.377393005	11.63005046	10.9303763	14.80422343	9.723925424	10.18091976	4.750467211	4.750467211	3.624936329	7.072395306	11.90021433	6.906971697	12.1417108	6.072395306	10.60533559	5.837930052	4.072395306	6.119701021	7.657357807	9.63921046	7.365177055	7.252967552	9.142784634	9.637179925	7.772835024	6.998394725	7.720093562	10.02659162	5.072395306	7.574895646	10.57277247	8.514232865	11.22957379	4.413432224	11.21535326	7.010994761	13.29011072	6.231593901	9.928717077	7.460125459	10.68120455	10.27794422	7.242320307	12.1269544	8.125506642	6.469285459	7.63311026	10.11094855	7.71239917	8.629029084	5.335429712	7.549209003	5.657357807	10.63819555	5.8093609	8.665350597	11.120428	13.21058176	8.142784634	7.384673231	7.3454138	10.24365552	12.71817381	8.772835024	10.36026156	6.469285459	6.959920577	8.004708498	9.641238141	7.514232865	3.972859632	3.335429712	5.720093562	9.372519031	9.643262977	7.335429712	8.649320488	10.60117497	8.464712729	4.920392213	9.482917324	6.355329269	12.50396255	12.84586423	8.595957262	11.86116801	12.28639055	7.487432805	7.154189397	8.242320307	7.242320307	14.63648127	10.27533536	9.093282672	7.231593901	9.276640381	10.21943059	10.91537414	6.972859632	13.37967202	6.505354713	6.852005238	6.673299351	9.631071115	10.01256206	10.05120108	12.98328783	7.557822133	13.19892771	12.24665523	6.231593901	12.70732733	10.7162515	7.252967552	13.39477417	8.608448206	9.03586943	10.59700231	11.61155412	10.9303763	10.82995199	10.1669129	9.312709635	7.8093609	11.95422304	6.865944428	10.44627548	10.00942576	8.852005238	8.523056715	16.95689656	11.61568496	11.54108722	9.706601326	9.566384147	9.846743122	6.985683673	6.865944428	10.48404752	8.113871942	5.294787727	6.20989883	13.19978784	9.912019031	8.294787727	8.096242048	9.310162953	10.59072061	6.394323401	13.67019958	7.624936329	9.081384089	8.549209003	9.583357225	11.92456065	7.540544142	11.22822548	5.750467211	7.71239917	8.21535326
44	9.392956581	3.001960913	11.04214524	3.549448708	9.294459531	14.30534652	4.623449289	13.28798546	12.33906815	5.901434037	4.549448708	5.471446196	8.30433621	7.115302386	10.43787154	11.02005407	5.641371197	3.388984036	11.85058385	10.15872467	7.202388002	10.74290922	4.549448708	5.973946536	6.586923413	8.478940732	4.793374291	5.727785949	4.623449289	10.18187	10.84310185	5.15950219	8.542312527	11.56713624	7.267305479	4.388984036	7.345915314	4.793374291	11.33011797	8.846485627	6.702400631	5.693838617	5.029441649	8.858027249	11.10887612	9.539925934	9.674386255	7.214410531	5.029441649	7.255717505	8.448726119	9.087790822	8.789361228	4.693838617	7.140724983	5.988021722	10.19406401	10.19709648	8.725687483	12.49919864	8.20540304	8.513409489	10.65577058	13.08410995	10.37164214	11.27414206	4.20841179	3.945377384	3.001960913	4.727785949	11.07918748	4.727785949	12.18817041	5.082880908	8.811296199	3.760952813	2.886483695	3.886483695	6.20841179	10.08041967	7.923573014	6.001960913	9.294459531	9.604160118	5.760952813	7.334944196	5.301521194	9.54588503	4.15950219	5.809315835	9.532742375	8.579970653	10.45126831	3.82508315	11.58576694	5.605301943	13.93752266	5.134411209	10.57938974	5.255717505	10.0589112	10.62288563	7.618933808	12.23815913	8.214410531	3.693838617	6.171885914	11.18797989	5.20841179	9.108876116	4.001960913	7.856110046	4.15950219	11.20201068	3.886483695	8.082880908	10.57706375	11.25826034	8.372983557	4.430804211	5.916231039	8.298700675	12.6747942	10.02859075	10.08697366	7.340440184	5.840680006	6.832902655	9.321111923	5.255717505	3.82508315	2.108876116	5.430804211	9.126479935	10.75787561	5.108876116	8.20540304	10.9354246	9.466428121	3.471446196	9.001960913	5.410045651	11.86781312	11.5674292	7.372983557	12.15170803	10.31693625	5.491345753	7.491345753	5.451268314	5.301521194	13.36937566	10.75838893	8.727785949	7.501193539	8.001960913	9.826062909	11.59671615	5.232258532	13.15707104	7.535140871	4.760952813	6.20841179	8.51097456	10.85754819	8.586923413	11.09064724	6.51097456	13.48655146	12.81734421	4.886483695	12.81277969	11.21889327	5.727785949	13.42903196	8.46893934	9.547073901	9.283088476	10.47644688	11.11930432	8.721481372	8.92174102	8.281660772	7.015766712	12.04509338	4.15950219	9.402183533	9.350008068	9.745500737	9.412656865	17.44718472	11.62373104	9.579970653	10.02773935	10.13993727	8.220384432	5.959732677	4.430804211	11.28201783	6.015766712	5.184164244	4.51097456	13.62323794	10.7873505	8.781301458	6.278801118	8.795376644	9.044672589	6.095937061	12.20728424	4.973946536	9.433378155	7.927230038	8.515840315	11.78961237	7.420462267	9.571816521	3.945377384	6.301521194	5.710912131
45	9.434916144	4.728088098	10.99271114	4.61261088	10.48656759	14.3338169	5.02764838	13.53345993	12.38189776	5.197573381	4.313050598	7.349576474	8.340531335	7.882516763	10.29911141	10.57983714	6.402687811	5.02764838	12.21329816	10.2346627	7.033272929	11.0913805	4.958385717	5.217472938	7.487079998	7.4829756	5.714148907	5.29443492	5.519501476	10.657005	10.70139912	5.02764838	8.044456667	11.00957237	7.831779401	3.551210336	7.340531335	5.385200384	12.06193151	8.633127898	6.393970594	5.156931396	5.197573381	9.22117374	10.93341143	9.544333329	9.784204702	7.371944287	4.072042499	5.385200384	7.805725509	8.531474118	7.79251997	3.349576474	7.358565258	6.835003302	10.24014476	10.40105734	8.667893316	12.89618159	11.0520955	10.74746498	10.95542634	13.92492663	10.33996413	11.35884526	6.519501476	4.072042499	3.02764838	5.566807191	10.92360227	4.642358224	12.46331864	4.385200384	11.57478391	3.551210336	2.835003302	4.02764838	6.707128479	10.00635884	7.466440232	5.313050598	1.835003302	9.121726065	6.721135337	8.251650054	5.487079998	9.902629727	4.072042499	5.237101745	9.827739367	8.961339034	10.70756826	3.197573381	11.29326343	5.237101745	13.97711036	5.050016193	10.65152987	5.993432664	10.0156229	11.52025268	7.87627132	12.01046374	8.606964317	4.115111221	6.795832704	11.49906958	5.177395499	8.367498382	3.934538975	8.417817336	2.61261088	11.40594324	4.582237231	8.354077867	10.10713316	11.5499847	8.474731606	5.958385717	6.25646707	11.79521215	12.04828114	10.31997001	10.13551929	7.692984297	6.419965802	6.574542839	9.466440232	6.072042499	2.728088098	3.487079998	5.728088098	9.016333066	11.17421706	4.910291429	8.310736733	10.12106594	9.775002209	3.934538975	8.40485891	5.275575893	14.73743225	9.943527758	8.107133163	12.39751832	10.36024444	5.755568834	7.627561222	6.566807191	5.453913134	13.60265574	10.14008789	10.60507721	8.480919014	9.171031593	9.742752389	11.30551693	5.313050598	12.34109832	6.340531335	4.551210336	6.445500894	8.62570088	10.47937465	8.971628294	11.2492355	5.597503988	13.29450811	12.09642666	5.331429128	12.34548492	11.12502215	5.275575893	13.42652565	8.149181897	10.05417182	10.20132552	10.81064659	10.42746034	8.407026747	8.507428644	7.885629375	6.597503988	11.50717605	4.582237231	9.518499256	9.306097838	8.980389627	9.09508274	16.58517191	13.20949945	10.34109832	9.866064455	10.12370462	8.835003302	5.922466143	5.25646707	11.21128376	5.470591875	4.349576474	4.671504569	13.08572469	10.6692486	7.869998723	5.98184469	8.682284408	9.582237231	6.589890804	11.95338824	5.782535882	9.409191331	8.398335786	8.934538975	11.14691376	6.642358224	10.4167419	4.671504569	5.922466143	7.25646707
46	9.980457913	3.602042627	11.29611026	4.362854963	9.905316009	14.60507245	5.075973815	13.52549392	11.96081591	5.001973234	4.132557343	5.726738374	8.05965151	7.166827245	10.90150507	11.6604854	5.302482345	3.955679581	12.01872289	10.03342415	6.712888395	11.2450971	4.265007639	5.252296588	9.053253739	8.997219704	4.971276436	5.187005127	4.923970722	10.63821624	10.84071274	5.314760675	8.815821918	11.14421468	7.226533492	3.824435048	7.451708354	4.78966963	11.396639	8.507596775	6.636688769	5.362854963	4.735898373	7.931963512	11.38485887	10.17905176	10.09656491	6.591988962	5.173584612	5.326935389	8.585669657	7.923970722	8.368755564	4.621942184	7.26184036	5.689505468	10.39970415	10.34500696	9.50492016	13.42938533	8.691860889	7.765272976	10.71491648	12.8144039	10.41546755	11.49618671	4.641570991	3.955679581	3.017080126	5.226533492	10.62841237	6.887444846	12.3140919	5.173584612	9.878684034	3.824435048	2.955679581	3.561400642	6.492813557	10.41902625	6.75404572	5.132557343	2.017080126	9.636077328	6.239472547	7.437742174	5.046827469	9.616992968	3.561400642	5.265007639	9.329963081	8.072362561	10.47035076	3.602042627	11.90455463	5.591988962	14.18948159	4.641570991	10.56493863	5.187005127	10.56782691	11.73275618	6.068742246	12.01661042	7.400784418	4.075973815	7.317813999	11.44753268	5.146363143	9.018019075	3.602042627	9.193668858	4.213477339	12.21398957	4.017080126	8.218387253	9.616992968	10.44299535	8.192005808	4.85838238	6.332984433	9.257871458	13.21270865	10.51160241	10.12604011	7.471036615	5.277607676	6.616992968	9.169364968	4.187005127	3.519580466	3.017080126	5.173584612	8.16003808	11.17063216	4.939912265	8.386313936	9.615132626	9.78966963	3.29009862	9.29242868	4.824435048	12.44229603	10.28386667	7.862570177	12.64954527	10.27013968	4.680045139	7.691860889	5.265007639	5.090329108	14.58142812	10.97997613	8.834063749	8.151506446	8.244294931	9.86518139	11.96933603	4.986706477	12.98208274	6.955679581	4.717519844	5.591988962	9.290875725	11.4213347	8.055999115	11.31016854	6.621942184	13.95190743	11.83259685	4.939912265	12.6863343	11.43017911	5.487400061	13.96930569	9.363593859	9.835662303	9.920961972	10.11071776	11.17695146	9.580594207	9.092113518	7.62441044	8.173584612	12.20216203	4.213477339	9.556238937	9.562688188	9.716941725	9.972245664	16.93721972	12.03284361	10.11467337	9.979012085	10.05691308	7.973214241	6.245898816	4.907851056	11.39157627	5.75404572	5.146363143	4.641570991	14.12631225	10.55203141	8.698904166	6.039447939	9.852077803	8.944858088	7.223280514	12.40437947	4.923970722	10.07957605	8.142924059	8.630562667	11.50558978	7.432117625	9.404379474	4.187005127	5.708242031	6.717519844
47	9.499255594	2.796217205	11.30078794	4.288070302	10.09828488	14.67122256	4.883680047	13.14715639	12.38469762	6.14494536	3.883680047	5.205608142	8.837876357	6.1181453	10.78667577	11.04266092	5.271950636	4.52413766	11.95514241	9.916455083	7.966142207	11.03342717	4.188534628	5.666581925	8.443675632	8.552773528	4.840611325	4.818585018	5.025035896	9.862979138	10.75621914	4.551104708	9.047699616	12.08839502	6.56440153	3.496656924	7.815807934	4.726954543	11.02082189	9.561088796	7.835136195	5.666581925	5.288070302	9.13160756	11.39775588	10.32369421	10.1388475	6.888974346	4.468642547	7.127134084	8.561088796	7.886329625	9.034621945	3.381179706	6.440073395	5.577576919	10.7817034	10.33731382	9.931285151	13.11906078	9.246397453	9.617991187	10.38540017	13.47591721	10.40954626	11.26916184	4.773497129	4.654198201	2.883680047	5.063003746	11.09427977	5.894249288	11.76416391	5.350806057	10.41046693	3.654198201	2.255648824	3.255648824	6.767760759	10.35176498	7.072341611	4.925500222	9.293070983	9.599541124	6.482717733	7.703107801	4.840611325	9.880361216	3.440073395	5.025035896	9.452642069	6.945964325	10.41414376	3.255648824	11.87119487	5.691034969	13.56811929	4.678860255	10.59185105	5.726954543	10.73616366	10.7225132	6.856913137	12.56160691	7.226669757	3.188534628	6.432841826	11.29132272	5.551104708	9.658079545	3.440073395	9.301036193	3.255648824	12.04162136	4.081619424	8.924211526	10.61998249	10.16035186	8.331492582	4.925500222	6.684960454	10.26585902	13.21762462	9.529232527	10.18423449	6.873032802	5.41092705	6.773497129	9.913210883	4.62910722	2.796217205	2.966142207	5.136067208	8.14494536	10.90637422	4.22248196	9.073504606	9.544410055	9.458885581	4.15376921	9.257696653	5.396130048	12.9455674	11.05331035	6.584119765	12.04384808	10.76127996	5.537684192	6.935768558	5.750413516	5.22248196	13.81041207	11.05272077	9.193891838	6.703107801	8.784901892	10.90278015	11.92066167	4.986041764	13.34696399	7.457995303	4.468642547	5.894249288	10.31437856	11.4221543	8.35272326	11.55131342	6.709106542	14.01916301	11.60014649	5.319779161	13.68600633	12.23357917	5.136067208	13.28957233	9.313886594	9.41092705	10.27498682	10.1799215	11.21301473	9.488832707	9.506162586	7.62910722	7.691034969	11.92195353	4.319779161	9.873032802	9.541051043	9.364173281	9.873700562	16.97343233	12.33864455	10.22353005	9.967394003	9.885005444	8.891614228	6.136067208	4.904741662	11.5279605	5.288070302	4.440073395	4.468642547	14.03618859	9.800437672	8.791984356	5.883680047	9.519024737	9.255648824	6.447268897	12.67100649	4.750413516	10.85353208	7.654198201	7.782059142	11.87403433	7.859612287	8.379299973	4.044144719	5.883680047	5.616396168
49	9.586292053	4.39502215	10.9059069	4.7653906	10.21177169	14.97339484	5.341250893	13.37752886	12.22064027	5.907834865	4.968207483	6.576628956	9.272287576	6.472098373	10.93758221	11.24509461	6.103559335	4.622432646	11.92011319	9.994572187	7.308933173	11.10052811	4.844825067	7.533325172	10.28480432	9.131547831	5.412509576	6.135502228	5.576628956	10.31940017	11.11995187	5.446861081	9.582434578	11.94886213	8.763688304	3.89545114	7.266288835	4.709895487	11.32345025	8.956333382	7.014750068	5.857649107	4.681326335	9.204888291	11.216135	11.6896429	9.96376614	6.831886011	4.89545114	5.166753162	9.693895008	7.488681257	8.412509576	4.681326335	7.500994518	4.968207483	11.11595456	10.20614226	10.90358994	14.94595659	8.434074926	8.574688545	10.70768378	13.03173518	9.607325753	11.22852936	4.496901764	4.166753162	3.124932986	5.681326335	11.32316134	7.792357647	12.02508946	5.513203576	10.52229304	3.89545114	3.207395146	4.285397658	7.341250893	10.59684724	6.545264785	6.31359455	9.230995505	9.556123301	8.467922697	7.459534911	5.207395146	9.624309933	4.207395146	5.246923511	9.591099439	7.207395146	10.44633058	3.561032101	11.9066784	5.80565447	13.67686738	5.207395146	10.75343214	6.256638665	10.83958256	10.90744948	7.119619186	12.02526707	9.468967749	4.246923511	9.94285715	11.26538687	4.844825067	9.636453116	3.792357647	8.414680675	4.037470145	12.70202854	4.429787568	8.199861474	10.905521	11.56616843	7.626184781	5.246923511	7.076389134	8.915521058	13.20942876	10.18340229	10.08322981	7.699248243	5.529323241	6.876673933	10.83675177	4.4637349	3.622432646	2.844825067	5.145994602	7.737909863	10.95745074	5.166753162	8.521285922	9.724845828	9.128905531	3.496901764	9.66773727	5.081864264	12.17414091	11.92221305	7.140757953	12.2828743	10.74396616	5.622432646	6.950359481	5.681326335	5.187217264	15.01468298	10.86401863	9.317080726	7.02046372	8.135502228	10.18658214	12.01689534	5.545264785	13.23637555	7.345809175	4.89545114	5.681326335	9.8171895	11.41087911	8.254216003	12.25678995	6.4637349	15.16594786	11.24600935	5.652179989	12.98592864	11.53357492	5.561032101	13.38412238	10.30834944	9.687624359	10.42978757	10.23037936	11.47183775	10.51775547	9.682227737	7.709895487	7.681326335	12.44261161	4.818829858	10.07775987	10.09071727	9.967468208	11.12758256	17.83940896	11.83553687	10.91129872	10.04729876	10.14075795	7.904748885	6.446861081	5.446861081	11.46948999	5.80565447	5.227294704	5.35939824	13.87736283	9.840794064	8.803999054	6.31359455	10.29956499	8.927734422	8.618670727	13.84139943	5.207395146	10.22482222	7.467922697	8.910914257	11.80648147	7.994572187	10.16352926	4.920113194	5.857649107	7.00325443
51	9.437635006	3.27272808	10.90099133	4.27272808	9.900626696	14.42422036	4.308351989	13.48643988	12.15414799	5.71898431	4.27272808	5.140624544	9.237357746	6.22692439	10.74521585	10.86144272	5.550712827	4.16025335	11.84448072	10.01082034	7.236202204	10.98250119	4.27272808	5.120724986	8.558130299	9.034279312	4.783689999	5.80878098	5.120724986	10.37496627	10.69226697	4.651239703	9.673607516	11.6644013	6.939484672	3.705687487	6.950799985	4.343117408	11.34847462	9.248862553	6.796290036	5.770978947	5.059324442	8.959228607	11.32175978	10.85618699	10.03427931	7.00608242	4.651239703	7.085226305	8.73543483	8.406127205	9.165119106	4.343117408	7.764581176	5.458594625	10.82846756	10.22342977	10.29565067	12.69720933	8.805668368	9.981467121	10.51351941	12.94090395	10.32583942	11.45089493	4.85769058	4.16025335	1.950799985	4.565509829	10.70359874	7.824244097	11.99177458	5.745215851	9.178415928	3.651239703	2.535762486	3.950799985	7.054087793	10.42906402	6.120724986	5.217586526	9.363369832	9.603644958	6.080083002	7.179618675	4.732159698	9.165119106	3.120724986	4.758154907	9.110671322	7.85769058	10.33612316	3.474361941	11.61924181	4.85769058	13.55488985	4.308351989	10.15414799	5.770978947	10.49479843	11.00913001	7.317122199	12.12697313	7.402011097	3.651239703	6.732159698	11.33207254	5.732159698	9.594656175	3.410231603	8.891847591	2.651239703	11.76498187	4.080083002	8.45263717	9.598258411	10.96307533	7.543257022	4.678720439	6.3686525	9.348474618	13.28171686	9.991089706	10.30835199	8.649504652	4.594656175	6.3686525	9.509220698	6.245420734	2.758154907	2.950799985	4.758154907	8.88449064	10.91261139	4.37706474	9.109409673	10.28563191	8.842583688	3.410231603	9.268212599	5.637300512	11.81440553	11.54185476	6.910801917	12.48473801	10.84182418	4.833443034	8.054087793	5.833443034	4.678720439	14.95091005	11.00370761	8.640797956	6.665045503	8.558130299	10.02360252	11.6027486	5.059324442	13.02150795	7.236202204	4.308351989	5.995194104	9.429569604	11.81421194	8.167545843	11.13938883	6.281716863	13.91324417	12.34646799	5.325839416	13.33396425	11.90117362	4.995194104	13.69184556	9.597358695	9.816533256	10.20464747	10.34847462	10.90099133	9.792364333	9.139388831	7.981467121	7.76137162	11.68275536	4.27272808	9.656432372	9.265949547	9.790791055	9.35700499	17.83037127	12.17676051	10.27722947	9.873384388	9.972474028	8.030284769	6.281716863	4.904996295	11.36706973	5.535762486	4.85769058	5.198727498	13.58402229	10.50298874	8.4918966	5.678720439	9.515902063	8.738702544	6.658159117	12.92539382	4.236202204	10.06714395	7.179618675	8.10814692	11.62388818	7.637300512	9.918746691	3.758154907	5.973167798	6.777348472
52	9.564314267	2.836393813	11.53096935	4.006318814	9.888961863	14.50649677	4.121796031	13.54972662	12.07121124	5.344188453	3.158321907	4.421356313	8.3362397	6.390982664	10.76417177	10.58038667	4.76713115	4.295825431	12.09274995	10.07539557	7.026218371	11.17429442	3.480250002	4.390982664	8.540297386	8.363870819	3.743284408	4.96567683	4.045847178	10.91920815	10.75264651	3.421356313	9.324233846	11.57025653	6.802178097	3.790590123	7.135601831	3.591281315	11.60561181	9.094959846	6.557493001	4.880787932	5.158321907	8.954036914	11.38256481	10.83709808	9.882835761	6.637293712	3.743284408	6.295825431	8.552355803	8.562611972	8.62266344	3.084321326	7.700579957	5.279337308	10.91854285	10.28347704	10.5008411	12.61169544	9.569409134	9.884880687	10.67874416	12.82241359	10.49817191	11.51036533	5.328246909	3.96567683	3.295825431	4.480250002	10.64092822	7.480250002	12.35701249	5.955334885	9.700579957	2.643748735	2.836393813	2.536833531	6.036066157	10.50926109	6.383288272	5.140174561	9.468480225	9.785490968	5.536833531	6.907856175	3.158321907	9.652577494	2.923856654	4.262658567	8.737260621	7.685016753	10.14814213	3.228711235	11.63365003	4.880787932	13.93570052	4.084321326	10.38135825	5.176243815	10.30908465	11.2351375	7.135601831	12.17930185	8.018788166	2.643748735	6.836393813	11.48070077	5.158321907	9.342205366	3.084321326	8.942302321	2.536833531	11.65896464	2.836393813	8.572795744	10.90483623	10.61980135	7.975945165	3.228711235	6.185121967	10.79276997	12.81107727	10.47573452	10.13960376	7.295825431	5.045847178	6.167310691	9.260560101	5.508819155	2.536833531	2.643748735	5.245784749	8.872567425	11.12468315	3.694374808	8.596281996	10.54029739	9.519388396	3.480250002	8.834984242	4.743284408	12.10975234	11.29761744	7.734239269	12.89514661	10.46620576	6.149276768	8.211433244	5.743284408	4.836393813	15.04816806	10.62266344	10.08787622	6.737260621	8.677171736	9.989312389	11.77762486	4.451103657	12.79494653	6.907856175	3.643748735	6.473018433	9.319201769	11.65756987	7.905172091	11.46324358	5.211433244	13.95918137	12.63658594	4.902483003	13.06461125	11.66928383	4.719036862	13.94630606	9.12641266	9.968250773	10.12121791	10.52201865	10.76231908	9.91454462	8.827915659	8.363870819	6.637293712	11.41500237	3.228711235	9.778175055	9.027453027	9.505278797	9.252135581	17.65614568	12.43374807	9.823657825	10.153241	10.41759439	8.198337586	5.813673736	4.228711235	11.42744859	5.006318814	5.045847178	4.158321907	13.51971744	10.86257141	8.392899867	5.328246909	9.388102074	8.996265149	6.473018433	12.98574401	5.084321326	10.25740667	7.454779315	8.169549163	11.47889684	7.312127244	9.653377436	3.295825431	6.743284408	5.312127244
53	9.283919353	2.871137828	12.03922489	4.212174745	9.458102681	14.05708694	4.745606945	13.53297529	12.37031934	4.986615045	4.173700598	6.739034292	8.654245203	7.083188305	10.55483428	10.91443858	5.390511987	4.286175327	12.02274638	10.13729969	7.906761737	11.01681528	4.549209733	6.154071791	7.880126611	7.889059736	4.964247232	5.636672574	4.871137828	10.68876109	11.06260836	4.986615045	9.325094316	11.39626708	8.400958774	3.66468695	7.600871852	4.846890281	11.49855011	9.589956075	7.54167606	5.321799237	4.719134734	9.537894419	11.25282497	10.31739406	9.843064517	7.360852013	4.846890281	5.008641351	7.952931919	8.450076541	9.435922446	4.578957076	7.507279052	5.941527155	10.01952967	10.31020683	9.711601061	13.9203057	8.168818376	9.439980663	10.80187517	13.22868983	10.49611601	11.41313786	4.692167686	3.964247232	2.66468695	5.030336422	10.86624542	7.139172914	12.32495717	4.986615045	8.98105552	4.321799237	3.134172233	2.964247232	6.382099747	9.999046194	5.975474487	5.771602154	9.3063219	9.520753287	7.088368544	7.129154159	4.771602154	9.820672761	3.822228227	5.390511987	9.567873577	8.53030127	10.93866182	3.487809188	11.0779894	5.622458715	13.86709337	5.154071791	10.60855419	5.249649451	10.57481074	10.99560383	6.883110469	12.82018633	8.288427779	3.822228227	6.231033773	11.15561495	5.304097235	8.584467057	2.423678851	8.489768041	3.051710073	11.287865	4.456100328	8.851467847	10.92642026	11.83999658	8.04905562	4.719134734	6.629583149	9.064909571	12.58194426	10.10315895	10.16146393	8.334934639	5.518836084	6.26802798	10.07081017	5.66468695	2.549209733	3.356564655	5.705714218	8.629583149	10.7287042	4.487809188	9.201457193	10.40459735	9.06753504	3.964247232	8.878632364	5.008641351	11.9700472	12.85203902	8.144156322	12.39273827	10.76878163	6.790795719	7.439980663	6.072771689	4.846890281	14.12817203	10.60087185	8.283919353	7.245018002	8.161463925	11.014436	11.48412915	4.964247232	12.74057745	6.556704269	4.894984569	5.975474487	9.972675854	11.03403263	8.209799938	11.49318965	5.975474487	14.10782974	12.35897786	4.636672574	13.69551322	12.15067103	5.134172233	13.41655283	9.008641351	9.531252602	9.434906106	10.27769717	10.91989714	9.748882077	8.805025156	7.880126611	6.894984569	12.41918907	3.871137828	9.898675273	10.03704977	9.458102681	10.46508911	16.88437325	11.6408655	10.01000689	9.971975347	9.628694516	8.964247232	5.622458715	4.692167686	11.28899034	5.407190728	5.134172233	4.356564655	13.90014891	10.80069214	8.228689832	6.472041872	9.287301992	9.473032394	7.526489656	12.42329456	5.030336422	10.86963424	8.21454565	8.427771605	11.27429191	7.103798584	10.13667474	3.964247232	5.986615045	7.003166221
54	8.765364423	4.627275509	11.53631138	4.949203604	9.651227831	13.72125891	6.086707128	13.36029083	13.01390788	6.627275509	5.907383428	6.21223801	8.558012847	7.492345929	9.814274024	10.66697793	6.896736184	5.547841042	11.84609818	10.45473164	7.869769136	11.20416471	5.574808089	6.627275509	12.46264923	7.141848682	6.677901582	6.665410638	6.086707128	10.99547014	10.6440838	6.009745146	8.825545136	11.30926683	9.323746325	4.677901582	7.271131699	6.359079398	12.42377871	8.681007493	7.427250901	6.434630431	5.343482543	10.28650692	10.62082049	10.05593478	9.33955684	7.847826584	5.886009777	6.547841042	9.119128605	8.791464141	8.690285307	6.009745146	6.91795267	7.07730843	9.970937126	9.896736184	8.741761524	14.70165594	10.02693491	11.78390037	11.09021591	14.09742594	10.11109129	10.99172288	5.928445044	4.0678481	3.279352206	6.029373953	11.7234259	5.969667707	12.53115735	5.21223801	10.31577561	5.029373953	3.141848682	5.246185342	8.611083476	9.628884762	7.168648741	6.389776195	9.427250901	9.246185342	7.009745146	6.959471939	6.574808089	9.95049115	4.677901582	6.574808089	9.607823146	8.47813207	11.21277463	4.520360305	10.96457883	6.864314706	13.68081357	5.574808089	10.75213534	6.246185342	9.836728875	10.9747387	7.404883088	12.43186753	11.57564274	6.105322806	8.22506205	10.89004153	6.640099549	8.105322806	4.819920587	7.434630431	4.819920587	10.37354988	5.463776777	8.355195964	10.40300335	13.19264964	8.530727021	6.327715227	6.614336453	12.16781873	11.83638069	9.860210308	10.07848662	6.979791924	6.928445044	6.652810601	11.62888476	7.640099549	3.726811183	3.627275509	5.969667707	9.186242801	10.45745114	6.311773683	7.999829677	10.43186753	9.241985353	3.819920587	8.303736364	5.819920587	13.07169884	12.26182729	8.039089107	12.19278565	11.38168585	7.220800023	7.690285307	8.203624879	5.819920587	13.45665848	9.851966314	10.33660554	7.541019776	8.886009777	10.61108348	10.67634612	6.086707128	12.90754917	6.105322806	6.009745146	6.738783824	10.36488502	10.12825962	9.839511315	12.97236389	6.009745146	13.56842794	12.46670428	5.434630431	12.61332069	10.95819239	6.15977059	13.29919562	8.100691357	9.659124375	10.19713112	11.50159824	10.24093344	9.148595514	9.606190215	8.588104912	6.449277207	12.15921389	5.0678481	10.19278565	10.02449173	8.63690421	8.397349415	16.59384533	12.56999945	10.47634545	9.828349209	9.625664459	9.153075937	6.0678481	5.492345929	10.89807139	6.520360305	5.702563636	5.627275509	13.45733793	10.62566446	7.594707647	6.627275509	10.32771523	9.936264548	6.93886166	14.35245915	6.311773683	9.864314706	8.633701778	11.37881957	11.00355597	7.220800023	11.08787767	5.702563636	6.853343589	7.343482543
55	9.435931171	4.071152772	11.92069586	4.44312155	10.10068361	14.25091554	5.133437051	13.42462397	12.20557909	5.641901414	5.305618026	5.972374618	7.564890513	6.854054651	10.45790287	10.46043613	6.212508621	4.791044853	12.00692449	10.15861561	7.363068298	11.11490384	4.684129649	6.418318159	9.098733581	7.715008962	5.890580527	5.983689931	5.426633427	10.85828712	10.64769269	5.153614932	9.096129438	10.72810334	6.932057163	3.507251887	7.557337118	5.250476472	12.10667965	8.467505708	7.017112933	4.960969854	4.914427269	8.982280361	10.88380199	9.843224717	9.720937274	7.282897949	5.071152772	6.613046551	7.863273181	7.526721751	8.627546121	5.393080867	7.065838972	5.902553168	9.84011546	10.51507139	8.623934867	13.80391876	10.18274875	9.566772699	10.93715889	13.48228986	10.31516675	11.31544664	4.86633298	4.507251887	3.153614932	5.049779121	10.72936426	5.26909215	12.80785314	5.765049645	10.75682914	4.071152772	3.231617444	5.049779121	6.259814336	9.90329817	6.231617444	5.568652432	2.568652432	8.758476991	6.358729362	7.455365145	5.287470679	10.02534908	4.568652432	5.507251887	9.526721751	7.881535387	10.85328377	4.02808405	11.50504499	5.841670926	14.53365504	5.341241936	11.08763336	5.725156917	9.647248035	11.69922299	6.522848742	12.57626376	7.376007354	4.937886241	6.932057163	11.24695913	5.568652432	8.205277052	4.153614932	8.28975162	4.26909215	10.94477782	5.092214388	8.643685823	10.56959138	11.09678091	8.319080286	5.426633427	6.451295481	11.03625798	11.70008072	10.74191315	10.18642597	7.645468029	5.778105797	6.677176888	9.142299619	5.212508621	2.684129649	2.684129649	5.914427269	7.631148357	10.96703986	5.711610386	8.128348174	9.282897949	10.52090833	4.26909215	8.67543345	5.231617444	13.99098006	11.28232534	8.08435227	12.76995956	10.31852186	5.738577433	6.401542446	5.791044853	5.697935449	13.72936426	9.9843942	10.00258555	7.781351457	8.982280361	10.40680584	11.40995469	5.697935449	12.42572628	7.044385863	5.507251887	6.522848742	9.900315853	10.1340719	8.792654106	11.61940805	5.914427269	13.35165064	10.64190141	5.133437051	12.8587673	10.83582926	5.44312155	13.87537872	8.485527116	10.18213497	9.544977876	10.56489051	10.54258891	9.666684515	8.701366354	7.561118759	6.296572886	12.60333678	4.914427269	9.891331735	9.481541768	9.211305874	8.952356724	16.53534563	13.10441381	10.26504045	9.878507694	10.17721529	8.847876076	5.670190458	4.816579945	11.00258555	5.522848742	4.890580527	5.426633427	13.0431189	10.38029471	7.70478912	5.738577433	8.850968671	9.499389769	7.076447072	12.13597477	5.507251887	10.10392781	8.524786546	9.153614932	11.14639595	6.499389769	9.751046785	4.231617444	6.44312155	6.860206878
56	8.130414457	6.346143148	10.90753718	6.176218147	11.74986533	14.42503521	7.761180647	12.15063274	12.87665786	5.761180647	6.876657865	7.761180647	8.405036837	7.983573069	9.931105649	9.284742603	8.684012787	6.346143148	12.1818427	9.790927991	7.385671512	10.58560908	7.263680988	7.848643488	12.5866695	7.385671512	7.461620365	7.95757786	6.876657865	9.118732652	9.977118046	7.983573069	9.07103591	10.91768513	7.820074336	4.498146241	6.346143148	7.95757786	11.84155406	8.19858596	7.904138601	6.568535569	6.346143148	9.944402471	9.951005206	11.06191452	9.668071243	8.42414566	7.42414566	6.931105649	8.568535569	9.924410996	10.35612724	8.083108742	7.730806998	8.834429629	11.87492281	10.68401279	9.715376958	13.30807511	12.82097574	12.27029583	10.49363076	15.40983782	9.619161642	11.15635772	8.730806998	4.498146241	5.498146241	6.876657865	10.44300469	7.220612266	11.0217082	8.176218147	13.91050438	5.635649765	5.176218147	6.699780103	7.568535569	10.32087639	8.176218147	7.904138601	3.761180647	9.452342552	8.443004687	9.452342552	8.220612266	9.78354846	6.983573069	8.585609083	9.983573069	9.542540361	10.93776938	6.263680988	9.461620365	7.635649765	12.97306894	7.083108742	9.346143148	7.346143148	10.99639711	10.35114383	7.176218147	11.0649614	8.443004687	7.263680988	7.346143148	11.63359903	8.305501163	7.668071243	5.983573069	6.635649765	7.346143148	9.336089483	7.176218147	7.699780103	10.900732	12.03419914	8.516068149	7.461620365	10.370975	13.86403121	10.66807124	8.263680988	9.890463664	7.761180647	7.602482901	8.42414566	9.635649765	7.385671512	5.176218147	4.498146241	6.42414566	9.738460571	11.08910748	8.479998895	8.95757786	10.37589049	9.15349807	5.876657865	8.551257578	7.083108742	16.0649614	10.01542193	8.848643488	11.0217082	11.42651656	7.790927991	7.220612266	8.917685133	6.42414566	14.30936036	10.21513714	12.84244215	8.746073755	11.09805908	9.42414566	9.542540361	7.461620365	14.44183319	7.305501163	7.385671512	7.761180647	7.931105649	9.366042705	10.47999889	13.34489026	7.730806998	11.89731734	12.32342307	5.635649765	11.8110292	9.834429629	7.820074336	12.41223234	8.820074336	9.15349807	12.597231	11.73463886	10.67606403	9.931105649	10.08310874	9.021708197	7.263680988	11.59195991	6.983573069	11.0649614	9.862718674	10.41939213	7.263680988	13.48056947	14.83018279	10.80192699	8.996397109	8.684012787	9.542540361	7.461620365	6.931105649	11.40021982	8.585609083	7.176218147	6.498146241	12.78077138	10.26368099	5.876657865	8.346143148	8.585609083	9.983573069	8.19858596	12.4182013	7.263680988	8.176218147	7.730806998	8.516068149	11.23691408	7.498146241	9.876657865	6.263680988	8.034199142	8.668071243
57	9.225533773	3.335921169	10.11728088	3.850494342	10.58926218	15.09265618	4.435456843	12.26792495	12.42414153	4.987997866	4.698491249	6.256486702	7.894888461	6.083155099	10.88721745	11.7097185	4.850494342	3.698491249	11.85892296	9.453378751	6.283453749	10.35828898	3.850494342	5.813968466	8.979777359	9.367770035	5.229005965	5.738019613	5.850494342	9.608051031	10.7072311	5.113528748	9.471080752	12.38265543	7.776493761	0.528566247	7.539793503	3.987997866	10.13033704	7.832346995	6.172422437	5.886118252	4.435456843	7.309925961	11.05310796	10.66299257	9.474010083	5.657849264	4.698491249	4.776493761	9.296750572	6.971509743	7.92088367	3.698491249	6.850494342	4.92088367	10.08698696	10.12661875	8.872862155	14.12008859	9.841449202	9.843715809	9.24624267	13.28491407	10.05408706	10.99209062	5.572960366	3.335921169	1.528566247	5.172422437	11.83405804	5.850494342	11.01238202	4.113528748	11.03735141	2.850494342	3.698491249	3.987997866	7.823186996	9.863956602	5.386547242	4.698491249	0.528566247	9.652687559	7.229005965	8.249665436	4.776493761	9.405083194	3.113528748	5.229005965	9.977714892	6.200991589	9.150618067	2.113528748	12.08937672	5.616029088	12.812812	3.987997866	9.536994869	5.738019613	10.80817683	9.459303585	5.738019613	11.70036854	7.718390806	4.113528748	6.698491249	11.02542002	4.435456843	10.00024146	2.528566247	7.903605678	2.850494342	12.40891506	4.616029088	8.128479089	8.959018799	10.17242244	6.718390806	4.92088367	7.572960366	12.1191533	13.12964059	9.146951749	10.29343784	6.757384938	3.987997866	7.42338401	8.854995734	4.335921169	2.113528748	2.113528748	4.850494342	7.18677773	11.03338523	4.616029088	7.708475337	8.9673581	8.589262179	4.335921169	10.18856214	6.020419343	13.67545308	10.6706733	7.200991589	11.18320228	10.30499928	4.987997866	5.657849264	5.528566247	3.850494342	12.60771765	11.36934417	9.834627937	4.987997866	8.827774265	9.020419343	12.07931303	4.616029088	13.43150657	6.903605678	4.987997866	5.386547242	9.453378751	11.01338914	8.813968466	12.02691686	7.036360887	14.10055584	10.69598439	5.229005965	12.1510757	10.21681656	4.435456843	12.96163001	9.38343463	8.229005965	10.01238202	9.453378751	11.55578113	8.698491249	9.683384356	7.605381844	8.708475337	12.04229384	3.528566247	8.809337017	8.55093406	10.35987349	10.36619418	17.76197996	13.01011344	10.56336521	9.374056298	8.605381844	7.256486702	6.283453749	3.850494342	11.42186778	4.850494342	3.528566247	4.528566247	14.13091715	8.937957183	9.071598067	7.172422437	10.19390216	8.052128203	7.335921169	13.53646952	5.113528748	9.417309496	8.067725058	9.720859062	12.56267739	8.208046347	8.316468806	3.698491249	4.776493761	6.937957183
58	9.422614857	3.341104788	10.59698314	4.579891648	9.564527338	14.13164878	4.674528522	13.36264004	12.32067289	5.877157689	5.054800603	5.369673941	8.590550129	6.708475854	10.32021554	10.33069797	5.763337789	4.555229594	11.60413919	10.25614758	6.579891648	11.08257177	4.478608312	5.54273865	8.772727748	7.677388176	5.326605219	5.639763104	5.311958443	10.6866431	10.61238105	5.25183745	9.311958443	11.39312935	6.841906841	3.282211099	7.050395424	5.089566021	12.09050497	7.961691199	6.478608312	5.567613318	5.07228803	9.34830029	10.8396748	10.30411644	9.657974593	6.604139194	4.906701964	5.438715585	8.966375278	8.380243182	8.278449181	4.478608312	6.418347787	5.719616412	10.19609781	10.15719245	9.832316544	13.64356094	8.884600672	8.437029208	10.974536	13.24185086	10.3665766	11.16434463	4.555229594	4.054800603	3.452136101	5.089566021	11.12456144	6.098128035	12.4198427	5.089566021	9.54821675	3.452136101	2.604139194	4.579891648	6.708475854	10.17450092	6.326605219	5.411494116	9.281271539	9.478608312	6.383749126	7.080952891	4.8671736	9.612381048	3.397688317	5.123513353	9.570692711	8.452136101	10.30688907	3.697248599	11.3543437	4.926067289	13.40228694	4.627985936	10.53211464	5.54273865	10.10239006	11.29716144	6.714056886	11.64360663	6.663032883	4.369673941	7.09385338	11.12770115	5.019176694	8.678815881	3.8671736	8.458799831	3.982650817	11.24100545	4.425169053	8.315634101	10.25662569	11.53231209	7.69442808	5.123513353	6.17298203	9.71614422	12.52011813	10.33930029	10.19010322	7.923660791	4.887073158	6.390735556	8.722388161	4.651444909	2.8671736	2.945176112	5.282211099	9.032638953	10.63462242	4.311958443	7.77939764	10.1453649	9.388992118	3.504603521	8.981494348	4.741642718	12.47789088	11.37760812	7.458799831	12.44061041	10.81066521	5.452136101	8.06575506	5.964035139	5.106639535	14.00313222	10.50420093	8.715448777	7.940422582	8.218849038	9.550558154	11.44397284	5.001029347	12.87583565	6.189101695	4.311958443	6.181064376	8.901819743	10.45130097	8.858380482	11.76552305	6.639763104	13.55755965	12.19460149	5.089566021	12.00686705	10.29762615	5.297161441	13.64511379	8.8671736	9.842543934	9.385498908	10.67273836	10.70392531	9.085265884	9.217867279	8.110876528	7.293438355	11.71736044	4.311958443	10.14433182	8.77939764	9.237376637	9.215901754	17.40222617	11.96432786	10.21048271	9.930269025	10.00045855	7.247995384	5.945176112	4.906701964	10.99129491	5.697248599	4.741642718	4.826531616	13.30376948	10.37099934	8.150519233	5.708475854	9.311038063	9.291573203	7.067936005	12.68415722	5.156680217	9.304578912	7.749816649	8.478608312	11.30735066	7.119313365	10.52101388	3.945176112	5.719616412	6.063570813
61	9.246680587	5.13815613	11.59963558	4.460084225	10.23091327	13.24863944	5.460084225	13.15357118	12.49900321	5.460084225	5.723118631	5.723118631	10.06889347	7.945511052	10.03902294	9.919515844	5.597587749	3.723118631	12.21229759	10.2518983	6.597587749	11.36456832	5.597587749	5.597587749	8.597587749	6.838595849	5.597587749	6.308081132	5.597587749	10.45103909	10.32303147	4.723118631	7.996137126	8.708011739	6.13815613	3.723118631	6.893043633	4.945511052	11.75286597	7.752865975	7.092352441	3.13815613	5.597587749	9.28790325	10.93905603	10.32798069	9.539035567	7.597587749	5.308081132	5.460084225	6.460084225	11.36456832	8.645950771	5.945511052	7.630009227	7.752865975	9.838595849	10.06889347	10.12684082	12.8498231	10.52617342	10.3476095	10.63000923	13.74270936	10.63000923	10.99302451	6.308081132	3.723118631	4.723118631	4.723118631	10.88298997	6.308081132	11.79279216	5.723118631	11.2518983	4.723118631	4.723118631	5.13815613	6.13815613	9.932571997	6.78201232	7.78201232	4.13815613	11.06296863	6.460084225	6.996137126	5.460084225	10.05104547	6.13815613	7.460084225	9.556008645	9.621971908	10.28281437	5.13815613	9.700398555	6.597587749	13.94026855	5.723118631	9.638002018	4.945511052	9.810581472	11.84378852	8.160523943	12.06593409	8.423558349	5.13815613	9.730613168	11.05701937	6.045046726	6.893043633	4.723118631	8.78201232	4.460084225	9.738068973	5.308081132	7.308081132	9.572784358	10.71558496	9.068893468	6.308081132	6.78201232	12.09670885	9.796367613	9.308081132	10.39082156	8.460084225	5.838595849	6.308081132	8.893043633	4.723118631	3.723118631	3.13815613	5.597587749	11.44193688	10.95193732	5.13815613	8.045046726	12.57278436	9.277707483	3.723118631	7.564420885	4.13815613	13.74548644	11.25450009	8.267439147	12.70896057	10.35732465	7.495708135	9.214971727	7.045046726	6.460084225	15.45980242	8.441936879	9.88634898	7.308081132	8.893043633	9.13815613	10.06296863	5.945511052	11.04203798	6.838595849	5.308081132	6.838595849	7.045046726	11.99146569	8.404942671	11.31308181	4.945511052	13.44250745	14.37476833	6.893043633	12.36817657	10.02689938	4.945511052	13.48134185	7.723118631	9.225618972	9.513195562	13.18049951	8.692744982	8.919515844	7.13815613	10.43277688	5.308081132	11.50884354	4.723118631	10.2570972	10.12684082	7.630009227	6.893043633	14.66416624	12.8420597	10.11543605	9.774780751	9.645950771	7.13815613	6.225618972	4.13815613	10.99302451	5.308081132	6.225618972	4.945511052	12.38726958	12.43047776	5.460084225	5.597587749	7.495708135	9.838595849	7.308081132	12.16606213	5.838595849	8.893043633	8.225618972	8.564420885	9.441936879	5.460084225	8.919515844	4.945511052	6.530473553	7.460084225
63	8.743464747	4.902162493	10.8563588	5.639128087	10.32282454	13.57635476	6.565127505	13.15009001	13.1477152	5.902162493	6.124554914	7.224090587	8.975411475	7.404662833	9.924530306	9.593324397	7.361594111	5.317199992	12.02800643	10.53636851	7.175180987	11.25677921	5.902162493	5.902162493	7.404662833	6.01763971	6.317199992	7.404662833	6.01763971	10.91338975	10.51195685	6.776631611	8.072087494	9.939251811	6.404662833	2.317199992	6.317199992	6.776631611	12.74974189	8.709517415	7.487124993	4.902162493	5.902162493	10.53636851	10.25383793	10.10510255	9.003700519	8.743464747	6.565127505	6.224090587	6.840761948	10.2597145	9.137378954	6.639128087	7.674751996	8.01763971	10.13737895	10.19984304	9.236063229	11.83683624	11.22409059	11.61182074	11.44905695	14.61268197	10.21201776	10.7684111	5.776631611	5.776631611	2.317199992	6.124554914	10.86023181	6.840761948	12.44390446	6.404662833	12.25089065	5.124554914	5.639128087	6.317199992	7.446483009	9.817045879	7.072087494	7.271396302	9.507024551	9.212017755	7.743464747	7.602602211	6.840761948	10.00370052	6.404662833	8.317199992	9.792933423	10.12455491	11.11809989	5.776631611	10.75599184	6.902162493	13.78378633	6.224090587	10.21201776	6.639128087	9.212017755	11.54120167	7.840761948	11.43873351	7.271396302	6.01763971	6.776631611	11.11809989	7.124554914	7.871788844	4.639128087	7.271396302	6.404662833	8.917112834	5.317199992	7.602602211	11.32001501	12.54962092	9.328427247	6.961056182	7.776631611	11.56986542	10.97897809	9.516872337	10.39934903	7.317199992	7.446483009	7.317199992	8.709517415	7.072087494	4.317199992	5.124554914	6.317199992	10.31719999	10.78480554	7.124554914	8.62098074	11.47959132	9.75182822	5.124554914	8.546018682	6.487124993	14.32842725	10.75599184	8.150090006	12.39267914	10.77663161	8.317199992	6.840761948	7.902162493	6.404662833	13.77149929	9.03144551	10.80905309	7.840761948	9.946556612	9.111615858	10.16269004	6.124554914	11.97719588	6.224090587	6.639128087	7.989625334	7.809053088	9.768411104	10.28874355	12.16582293	7.224090587	12.00370052	12.90778704	5.902162493	11.97897809	10.12455491	6.224090587	13.54722043	7.902162493	9.64811687	10.87178884	11.89651593	9.317199992	10.28874355	9.305884679	9.436141065	6.840761948	12.92082634	5.639128087	10.82499463	9.792933423	8.62098074	6.961056182	15.00872543	13.39334752	9.871788844	9.700904284	9.931909836	7.271396302	6.124554914	5.487124993	10.6614959	7.487124993	6.565127505	5.124554914	12.3643239	10.95744493	6.124554914	6.902162493	7.743464747	10.73505251	6.902162493	12.10999029	6.404662833	8.247937329	8.124554914	8.466947111	10.33400828	5.776631611	10.78480554	5.639128087	7.124554914	7.361594111
64	9.556570591	2.206957619	11.80184202	3.839225835	9.548587629	14.06435551	4.376882621	13.59087787	12.06260479	5.469992025	3.277346947	4.993553981	8.266572476	6.521654145	10.44536236	10.15999	4.639917027	3.972492366	12.19720343	10.26278232	7.779847288	11.24120636	3.585469243	5.839225835	6.592388657	8.486800313	4.054954526	3.585469243	4.170431743	11.28484148	10.67863283	3.972492366	8.072381598	10.51711594	6.277346947	3.839225835	7.643252739	3.929423644	12.16970906	9.03096167	7.302882039	5.113848215	4.439618376	9.041112601	11.17878853	9.4529856	9.712372229	7.109031199	3.206957619	6.967178566	7.543241007	8.595835958	7.054954526	2.972492366	6.879382961	4.951118715	9.94031196	10.35416254	8.628180919	13.07770762	8.961845122	7.918452526	10.95749713	12.96634651	10.48121928	11.46834739	5.885029525	4.557454867	2.585469243	3.692384447	10.56758527	5.014312542	12.71959933	5.439618376	9.612949979	3.132957038	2.692384447	3.408591481	5.653213849	10.25571693	7.202442138	5.132957038	1.692384447	9.148298725	5.074854083	6.873714211	3.528885714	10.04300797	3.74301052	4.862309448	9.689160546	8.325898692	10.91224441	3.692384447	11.3858714	5.376882621	14.21233655	4.499739369	11.0258593	4.951118715	10.17850117	11.73306557	7.937597575	12.46056877	7.09448289	2.972492366	8.952463885	11.26006896	4.09448289	7.956491887	3.885029525	8.400729363	2.469992025	11.16464011	3.972492366	9.538770303	11.23900335	11.26034052	8.581997051	4.132957038	6.233757679	11.58286588	11.6108218	10.79192012	10.10963421	7.824608739	6.550365442	5.951118715	10.07052445	3.885029525	2.885029525	2.972492366	5.82754403	8.9922466	11.01302385	3.692384447	8.392824165	10.42902797	10.18538208	3.206957619	8.51620658	4.499739369	13.09158606	11.52278647	6.918452526	12.85099413	10.26386624	5.692384447	7.663106654	6.797918861	4.692384447	13.60329481	9.68269105	9.253535986	8.288041548	7.926688676	10.50295608	11.39480453	4.439618376	11.84521251	7.311294279	3.79192012	6.918452526	10.17216471	10.86659681	8.4529856	11.45914996	4.767672574	13.51467074	12.40331385	4.717919539	12.93954906	11.45203489	4.439618376	13.96946424	8.251351739	10.25789458	9.74301052	10.84031617	10.17965027	8.024580877	7.94031196	8.477486562	6.767672574	11.48447751	3.206957619	9.639081892	9.082246218	8.79192012	9.221536084	16.3819769	11.82166746	9.577645026	9.983061608	10.36531485	9.096917819	5.408591481	4.242581529	11.18079846	4.311294279	3.929423644	4.054954526	13.12037066	10.89310794	7.514386145	4.585469243	8.111441717	9.212582169	6.679445391	12.15474065	3.972492366	10.76729045	7.937597575	8.666389238	10.6907734	6.528885714	9.668027734	3.054954526	6.054954526	6.179650273
65	9.557649525	3.132503572	11.85383066	4.511015196	9.767677519	13.87896191	4.225612977	13.63672669	12.14111894	5.780201828	2.810575477	4.47354049	8.089799121	7.515631824	10.6098571	10.15561104	4.810575477	4.083593972	12.24259532	10.20074443	7.375360096	11.34195694	4.083593972	6.912113504	8.931245364	6.810575477	4.179809287	4.617930399	4.083593972	11.43537093	10.69423702	3.869469166	7.983836191	10.39678977	5.583164981	3.810575477	7.939858494	4.083593972	11.97191734	8.810575477	6.435066342	4.395537978	5.435066342	9.442358835	11.2125216	9.405522067	9.803985668	6.967079963	3.685044595	8.055335712	6.818070014	9.278181027	8.13550606	2.926052695	6.520233726	5.840322821	10.13175197	10.497076	8.691179382	12.52467786	9.616856566	8.456834157	11.0329679	13.08883132	10.44780412	11.51130417	5.980500479	4.270007096	3.810575477	4.749174933	10.74524923	4.47354049	12.735759	5.840322821	10.46997681	3.810575477	2.926052695	3.395537978	5.651877731	9.971287301	6.939858494	5.685044595	2.547541072	9.519084626	5.00697269	6.840322821	4.547541072	10.23123753	3.617930399	5.083593972	9.627559101	9.058502991	10.91123782	3.47354049	11.22208647	5.840322821	14.48145298	4.898038319	11.11663717	4.780201828	9.702359181	11.59602795	7.83294329	12.93146132	7.390519903	3.395537978	8.380431086	11.39459842	4.617930399	7.705393241	3.547541072	8.538495932	1.810575477	10.57599972	4.032967899	8.168127482	11.53736129	11.91801053	8.425285322	4.179809287	6.869469166	11.3728179	10.97715704	10.92561913	10.25282786	8.055335712	6.259035978	6.214297663	9.524820995	3.313075818	3.47354049	3.749174933	5.912113504	9.87576719	11.27818103	3.980500479	6.600652408	10.94457389	10.10212992	3.547541072	7.932972109	4.651877731	13.50035511	11.52396199	7.90860756	12.96897478	10.33805248	6.12043074	8.197156531	5.898038319	4.953533431	13.96286032	9.171056813	9.690158727	8.123458433	8.328900785	10.76137435	11.25075254	4.313075818	12.10844705	6.47354049	3.47354049	6.626492413	10.92344933	10.93985849	8.617930399	11.03939417	4.980500479	13.31812238	12.98986258	5.00697269	13.22093849	10.95565848	4.395537978	13.65717587	7.898038319	10.17762614	9.836637774	11.28732168	9.69423702	8.511015196	7.749174933	8.735387981	6.259035978	11.74623166	3.749174933	9.873071403	9.854969597	8.764771788	8.719468426	16.07770352	12.54584942	9.718467597	10.02732134	10.26109943	7.185614909	5.635003913	4.225612977	11.24798079	4.685044595	4.083593972	3.869469166	13.33691169	11.68453218	7.026512877	5.032967899	7.511015196	9.724462183	6.344554049	12.03417501	4.717466073	10.66180397	8.490055577	8.806813559	10.36068092	5.953533431	10.38548431	3.547541072	6.236840232	5.270007096
66	9.659061991	2.35317563	11.53040349	3.606932223	9.734884954	14.51936286	4.112167531	12.99168116	12.03738477	4.992585915	3.559626508	4.675103725	8.496656963	6.891140651	10.65800957	11.33485268	4.207324764	3.652735912	11.43409563	9.827037457	6.933506682	10.83792108	3.237698413	7.136551689	6.394202899	9.275702857	4.079000667	4.900663426	4.485625926	10.94850485	10.90273818	4.407623414	8.981410839	11.7141071	6.713431844	3.822660914	8.008087009	3.296592102	11.40469833	8.635729487	6.802483032	5.630015836	5.434095626	8.570107992	11.09567941	9.559626508	9.955945861	5.947356661	4.112167531	5.938138131	8.34622287	7.310947395	8.191894723	2.460090834	7.35317563	4.95651666	10.23252324	10.38829194	9.789086254	13.07164264	8.184117373	9.26191465	10.16597003	12.77629154	10.24191888	11.24659385	5.237698413	6.112167531	3.045053335	4.740198753	11.07873853	4.460090834	12.25856264	4.045053335	8.892334441	3.460090834	2.900663426	2.974664007	6.472914875	9.981971654	6.001464066	5.176297868	1.460090834	9.267445756	7.066363841	7.55360272	3.296592102	9.565625248	3.237698413	4.95651666	10.69678844	7.339236439	10.20155782	3.697130032	11.91159634	5.523100632	14.01231391	4.207324764	10.65660514	4.900663426	10.75864442	10.96306467	6.612737844	12.71258732	7.278444755	2.35317563	7.363542346	11.34251554	4.325161254	8.332216012	3.606932223	9.302890126	2.822660914	12.41366373	3.460090834	8.877943349	11.34426135	10.94275476	7.763871582	3.296592102	4.434095626	9.517695827	12.42040312	10.36354235	10.10703521	8.43900554	6.045053335	6.895909896	9.160530552	4.919522453	2.974664007	2.652735912	5.900663426	7.822660914	10.91159634	3.237698413	8.176297868	9.003675094	9.694395064	3.407623414	9.038598313	5.460090834	12.39177811	11.27730293	8.307371941	12.32471918	10.94936539	6.010287917	6.571599149	4.510716907	4.822660914	13.04095505	10.6414206	8.23205185	7.812607249	7.782018929	10.42999123	11.91629855	4.207324764	11.89263273	6.776857224	3.740198753	5.965618867	10.35750415	11.00091078	7.734884954	11.07611449	8.130494179	13.8182318	11.19213709	4.95651666	13.02662062	10.5238711	4.35317563	13.4073103	8.77297379	9.516147871	9.34622287	9.514598252	11.28004179	8.373835101	8.920692997	8.372124733	8.186065644	11.84472043	3.35317563	8.981410839	9.292076621	9.651326342	10.52502602	17.55756748	11.96278059	10.8667514	9.775563907	9.652031299	8.214978336	6.045053335	4.460090834	11.43348071	4.652735912	4.559626508	4.325161254	13.97674061	10.14458901	8.619962171	4.697130032	8.120341462	9.047198607	5.460090834	12.34818172	4.380656367	10.50916144	8.702584462	9.23299448	11.98589126	7.387445532	9.488786267	4.079000667	5.782018929	5.22259152
67	8.977447941	2.557909049	10.45917823	4.077283208	9.79376373	14.52719963	4.110450072	12.62695596	12.60576003	5.695412573	2.898945967	6.667826741	8.235980954	5.870186974	10.42250792	10.81592538	4.351458172	3.351458172	11.28310487	9.863514839	7.047623235	10.84485179	3.605214764	5.898945967	9.264807918	8.731835981	4.008570458	5.651018454	4.533661503	10.11454283	10.9891977	4.294874643	9.567644376	12.2285653	8.302070145	3.110450072	7.63970314	3.738481295	11.13458234	8.776431924	6.717107644	5.738481295	4.458373376	8.737154679	10.9030925	10.2629654	9.81592538	6.330498553	4.205607305	6.102229565	9.026057885	7.012962227	8.250931296	2.820943455	6.917804994	5.265728298	10.37681073	10.10942507	9.466401749	14.7914089	9.326975487	10.23174811	9.835273949	13.3835039	9.879235896	10.91751221	6.323443796	3.780301471	2.820943455	4.840843013	11.50608157	5.39248544	11.47836116	4.581755791	9.751680793	2.738481295	2.651018454	3.043335876	7.389110713	9.857422368	5.280375074	4.043335876	8.64537189	9.496508505	6.981935332	7.738481295	4.235980954	9.353191139	3.820943455	4.673386267	9.354056843	6.5275354	9.733832791	3.605214764	11.48568701	5.39248544	13.09311961	4.043335876	9.893597143	5.351458172	10.40088788	9.860471819	6.63970314	12.03553242	7.717107644	2.651018454	7.043335876	10.94879452	5.220874062	9.126751885	3.820943455	8.008570458	2.738481295	12.14362276	3.405905956	8.580276862	9.422507923	10.50120529	7.651018454	4.323443796	5.790569806	11.42930096	12.77166134	9.398372283	9.918390385	6.399211303	5.830927544	6.569881691	9.39248544	7.730503237	1.820943455	2.235980954	4.673386267	7.273070273	10.33181749	3.458373376	8.619685247	8.691308175	9.152855639	3.738481295	8.909584488	4.651018454	12.57972187	11.8416148	6.667826741	11.61535932	10.91458109	4.110450072	5.419202778	6.941037301	4.508999449	12.94168533	11.09473905	9.600115609	6.451918354	8.130798718	9.970126029	11.74410584	4.879837144	13.33467105	6.557909049	3.651018454	5.673386267	9.484699202	10.54014211	9.311014346	12.27638484	6.593532959	13.99832839	10.56577729	6.110450072	12.5581908	11.13231336	4.75954291	13.77530135	9.504328009	8.963901409	9.591332051	10.17751769	11.63312076	8.628298377	9.692677605	6.977447941	7.323443796	12.03836268	3.508999449	9.09706786	8.760849108	9.747733608	10.85833788	17.56920329	11.90102072	10.79535804	9.665038924	9.114542827	7.575830957	5.860471819	4.605214764	11.17849546	4.936420673	4.17458041	4.235980954	13.84238617	9.600845164	9.365263971	5.945639203	8.382337485	8.695412573	8.07308322	13.04896043	5.39248544	9.711714385	7.722480816	9.568390533	12.09344365	7.483908468	8.914287654	4.14287155	4.738481295	7.803303296
68	9.465088089	2.879186639	11.29175649	3.966649481	9.718390428	14.11553724	4.164588858	13.32769016	12.32394273	5.686541561	2.686541561	6.895994927	8.214576994	6.982474448	10.49343637	10.98640372	4.761829689	3.338618258	11.73988567	10.28113276	6.815824578	11.16891738	3.402748595	6.271504062	8.2520517	8.036533575	4.008469656	4.901554452	4.786077235	11.14831332	10.74143654	4.786077235	8.7603006	11.58503498	7.493896484	3.46414914	7.551611981	3.201114734	11.64695729	8.388961644	5.912609641	5.008469656	4.46414914	9.00460011	11.06777549	9.624860963	9.746465379	5.998127712	3.049111641	7.42221846	8.051614148	7.926310552	7.35492007	2.338618258	6.433775491	5.219036642	10.22791479	10.40127771	7.912609641	12.63834664	9.333485933	9.617278899	10.81876585	13.2216086	10.31589818	11.20870271	5.049111641	4.737167635	3.579626358	4.712076654	10.75147675	3.83338295	12.49124881	4.94527583	10.44524068	2.338618258	3.049111641	1.686541561	6.210103518	10.06282202	5.593432157	4.305451394	9.449042248	9.08620096	5.479099482	7.280066076	3.46414914	9.780053447	3.523042829	4.966649481	9.517622553	7.792075976	10.38896164	2.879186639	11.65088243	4.660546353	13.99296949	4.737167635	10.75723755	4.83338295	9.963995027	11.24030797	7.479099482	12.38660966	7.441429064	2.786077235	6.627379489	11.29202108	4.164588858	8.766407255	3.049111641	8.324201485	1.686541561	11.52934085	3.686541561	7.61389626	11.62444078	11.06715723	8.271504062	3.686541561	6.039057976	9.398822892	12.48176953	10.53337511	9.995530601	8.282198663	6.201114734	6.558666739	9.067775485	4.607107094	2.338618258	3.338618258	6.028933759	7.937178362	10.78382126	3.338618258	7.718390428	9.838464145	9.680086539	3.923580759	8.723107691	5.551611981	13.45283383	11.37579079	7.730935681	12.56809257	10.74027355	4.83338295	6.792075976	5.673602506	4.879186639	13.09699291	10.4989481	9.898082261	6.966649481	7.89320711	10.27953244	11.53404639	3.879186639	12.9051048	7.034004748	3.966649481	6.579626358	10.39980532	10.66054635	8.87495379	11.03968839	6.653973699	13.48790349	11.40225847	5.288577576	12.81029347	10.4753764	5.127114153	13.56656232	8.216808541	10.05971745	9.635742962	10.72859174	10.79095311	8.041577968	8.620653626	8.196599253	7.471643677	11.82463048	3.402748595	9.856466563	9.325236046	9.336567519	9.454725886	17.27263576	12.24468891	9.828283795	9.94325572	10.04346508	7.583090213	5.46414914	4.271504062	11.15734567	4.523042829	4.305451394	4.088640005	13.35041729	10.3452631	8.309639191	5.288577576	9.009757202	9.764883013	7.569184611	11.92238485	4.236738644	9.629056067	8.18752567	8.996829741	11.58654577	7.210103518	9.337593253	3.338618258	5.088640005	6.579626358
69	9.33887666	2.096135593	11.66806057	3.49468497	9.49468497	14.19413776	3.636703975	13.24391868	12.35961821	5.567441312	4.062968729	6.198946399	9.087915086	7.244034288	10.56040286	10.59887701	3.49468497	2.444058897	11.82591081	10.06558753	7.734736058	11.05006746	2.337143693	5.806628976	6.702793165	7.737366314	3.280560164	3.590900285	3.958632069	10.60248826	11.01255795	4.519347024	8.903490515	11.03089868	6.64793123	3.221666475	7.718853016	3.029021397	11.51877381	9.398255207	7.183598434	4.54359457	4.613983898	9.179735795	11.12554832	9.711514436	9.863116167	6.273328595	3.681098094	5.765986992	7.987643156	8.930175623	7.528487678	1.806628976	6.89879882	5.713519572	9.812253525	10.33757713	8.69198641	12.55146281	9.070289416	8.995355175	10.43152595	13.23539624	10.41560245	11.23870684	5.91282838	3.994255979	1.806628976	4.251413819	11.08275338	4.364624429	12.28404997	5.096135593	8.951853537	2.724166816	2.958632069	2.444058897	6.469593989	9.832691273	6.836376319	5.519347024	2.884631488	9.586530685	5.236616817	7.269699172	2.444058897	9.832691273	3.54359457	4.590900285	9.221666475	8.488453016	10.34103995	2.884631488	11.36526227	6.087915086	14.1974846	4.418063688	10.68825281	4.309129317	10.53945592	11.10405479	7.062968729	12.79980326	7.796575311	1.806628976	6.954116588	11.12755485	3.922106193	8.796575311	3.160265931	8.621122433	2.958632069	11.69215589	3.029021397	9.275139889	10.86852515	11.15092488	8.22541861	3.221666475	6.424606534	10.69334169	12.44154084	9.967060692	10.18745076	8.764698296	5.903490515	6.931324723	9.329319476	5.112437406	2.636703975	2.636703975	5.309129317	9.340607548	10.90466106	3.280560164	8.406541818	10.52163762	9.714854782	3.994255979	8.993155945	4.724166816	12.4101523	11.45967307	8.790256006	12.65046281	10.31662385	5.337143693	7.503982714	5.713519572	4.029021397	13.75016128	10.4544871	8.236616817	7.922106193	7.702793165	10.20750841	11.56374114	3.724166816	12.37067258	6.456882937	2.884631488	5.64793123	9.317063498	10.99398105	8.636703975	10.74849171	6.500890119	13.4919618	12.5413386	6.011743406	12.98991973	11.58598355	4.469593989	13.56054211	8.419702183	9.643030053	9.415602451	10.48180194	11.0535015	8.742612483	8.791522084	8.20466005	7.469593989	12.16308095	2.724166816	9.31001305	9.524686108	8.997551059	9.632471125	16.88655814	12.18793158	10.44928242	9.858895113	9.910499574	7.112437406	5.713519572	3.49468497	11.22260542	4.364624429	3.994255979	3.49468497	13.83511065	11.03437861	8.359511506	5.54359457	8.013914505	9.45128644	5.976553977	11.8859656	4.444058897	10.42623762	8.54058582	9.048214963	11.57352592	7.148456628	9.411491034	3.096135593	5.796575311	6.136549862
70	8.930536038	4.1006268	12.0708173	4.18308896	9.636130903	14.08026214	4.56775281	13.08286545	12.70119566	5.657020148	4.18308896	5.142446976	8.82694515	8.794523672	10.30491024	10.83254475	5.405481381	3.871144954	12.0280562	10.14759028	8.07655904	11.10856098	4.505017055	6.001848645	7.142446976	7.734263147	5.202988517	5.56775281	4.768051461	10.29567326	11.15175575	4.536725915	8.989011927	11.19617896	6.38820339	4.013163959	7.624188756	4.794523672	11.75925834	9.444661563	7.737677812	6.013163959	5.316944707	9.466434593	10.93463302	9.769720281	9.697912579	7.920054554	4.335092053	6.057558078	8.205456773	8.779692867	7.984707513	3.18308896	7.152715311	7.270551801	10.3277472	9.980390217	9.125603465	12.99455285	9.82934764	10.60795508	10.82051888	13.90765018	10.19679934	11.18434076	6.807579825	3.820518881	3.013163959	4.820518881	10.92230701	4.895807008	12.3073539	5.335092053	10.28170596	3.768051461	3.335092053	3.013163959	7.431016473	9.599065408	7.321502989	5.18308896	2.335092053	9.472595577	6.001848645	7.348554313	4.56775281	10.14759028	3.820518881	4.713603677	9.265829391	8.207920813	10.94906564	3.820518881	11.09697567	6.528863797	14.50495444	4.920054554	10.95274317	5.279950499	10.77055397	10.98865372	7.261091472	13.05002441	9.586811146	3.598126459	7.04658696	11.09963195	5.142446976	8.787951018	3.967360269	7.85865401	3.1006268	10.76554461	3.871144954	8.763033386	9.986861325	11.44701017	8.666008932	4.741084413	7.293934729	12.94482486	12.82494001	9.355238627	10.21712366	6.583019567	6.46437507	6.480769509	9.878897229	5.38820339	3.335092053	2.18308896	5.671375441	8.696158542	10.75883828	4.768051461	8.768051461	10.42626294	10.00042797	3.472595577	9.024391214	4.505017055	13.39862196	11.82132373	9.44361651	12.39240693	10.5110158	5.335092053	7.222617324	7.178070885	5.38820339	13.74119074	10.6388728	9.681162494	7.524916612	8.660622385	10.39794771	11.265238	5.121688415	13.44001836	6.335092053	3.713603677	6.298566177	9.787127327	10.43575439	9.925304815	11.43969081	5.536725915	12.96972162	11.66914182	5.298566177	13.21765869	11.63681687	4.871144954	13.11636979	8.207920813	9.630631424	10.20607318	10.36851506	11.13793149	8.841300443	9.416175982	7.955678464	6.456107454	12.07689608	3.768051461	10.1138263	10.42890573	9.250373919	9.011754388	17.31953722	12.57540638	10.03275469	9.711868625	10.04037884	9.253955291	5.833342921	4.439428713	11.04072444	5.353013961	4.627873803	4.768051461	13.98542581	10.25335901	8.33283608	6.261091472	8.646159156	10.18434076	6.590592787	12.17649915	5.56775281	10.07588473	8.903428236	9.315802882	11.55135289	6.973165891	9.331706768	4.1006268	5.55232277	5.920054554
71	8.847104646	3.263574101	11.63799262	4.000539695	9.372098557	13.70493743	4.228808682	13.37004357	12.66343691	5.061081237	3.958719519	4.263574101	8.305884905	7.095258352	9.897088346	10.2635741	5.246296109	4.297521433	11.58335373	10.30432044	7.79903464	11.17817279	4.156658897	5.790119915	5.652616391	7.766074441	4.893624491	5.228808682	4.000539695	11.11413305	10.61651082	3.958719519	8.422003463	10.53258943	6.507881298	3.571696396	7.485966522	4.330688296	12.10157739	9.518715104	6.355072455	5.175037426	5.000539695	9.330688296	10.76266067	9.396777487	9.410415489	7.402638138	4.297521433	6.652616391	7.966653701	8.524101651	8.838482937	3.263574101	7.075827822	5.979781135	10.20441203	10.10727087	8.102477859	12.68112527	9.163578311	10.86525647	10.98792553	13.52874261	10.07215528	11.07460468	5.801994015	4.704146692	2.6786116	4.080710043	11.07307429	3.193184773	12.37806012	5.061081237	9.927894393	3.571696396	3.041181679	2.871256678	6.263574101	9.553373443	5.441112286	5.871256678	2.871256678	9.666484644	5.363109774	6.99537799	4.297521433	10.07092902	3.871256678	4.915650797	9.57256314	9.348002882	10.90674313	3.119184191	11.14009105	6.42584553	13.90575476	4.778147273	10.60299997	4.915650797	9.999250999	11.57472772	7.188669292	12.42824164	7.704146692	3.571696396	7.507881298	10.8082626	5.778147273	8.272136114	3.515112868	7.958719519	1.871256678	10.44206112	3.778147273	8.135699278	10.21943155	11.74027209	8.90605564	3.871256678	6.070929023	9.717530589	12.05365103	9.953405719	10.3265839	7.090425198	7.284884607	5.599177132	9.58034049	4.753899727	2.871256678	2.6786116	6.147381083	9.330688296	10.46043964	3.958719519	8.556005298	10.33529183	9.93801861	3.62614418	8.602575709	4.193184773	12.34496243	12.07200206	7.554251262	12.48435547	10.49422362	8.244121738	7.386956516	6.211106681	4.958719519	13.40817165	10.31627152	9.484125175	7.463713715	8.100075368	10.32195245	10.97749244	4.915650797	12.45821372	5.790119915	4.080710043	7.156658897	9.958056363	10.44679592	9.459034194	10.98695063	4.652616391	12.75762011	12.04008547	5.529468161	12.91317245	11.35834302	4.753899727	13.61845314	7.655891523	9.977165186	9.546331598	10.91701634	10.43206715	9.003113638	8.788628757	8.441112286	6.557757205	11.98076089	3.825452988	10.05860875	9.880385467	8.806421727	8.250635045	16.5337234	11.62049762	9.875477144	9.887368516	10.03553512	8.705727728	4.937345868	3.729237673	10.93532576	4.915650797	3.394818634	3.729237673	13.27300286	11.03270353	7.622800737	5.314200174	7.923824729	9.952074205	5.456219179	12.03537795	5.515112868	9.638613532	8.336823083	9.31004853	11.06662889	6.522308369	10.01080803	3.62614418	6.710460466	5.314200174
72	9.549508293	3.302987601	12.01697865	3.870028194	9.721777235	14.59535184	4.614189289	13.28175102	12.15114684	5.454990695	3.757553465	5.824224504	7.887950102	7.7180251	10.76878072	11.39221737	5.102688951	3.302987601	11.99195018	9.936655603	7.905652104	11.09209855	4.191956289	5.776918789	6.525380022	8.927478466	4.329459812	6.348999999	4.355455021	10.66119108	10.86974639	4.355455021	8.797213552	11.49956696	7.202736127	3.548100099	7.849596294	3.905652104	11.29019897	9.380990113	7.750223923	5.380990113	4.454990695	8.881255449	11.37524429	9.808431617	9.979597703	7.181095296	4.071662055	5.81488664	8.345761625	7.872280646	9.490614604	2.796027612	7.496467331	5.767268619	10.68092111	10.26148661	8.95642984	12.81444744	8.791274082	7.874529586	10.65923577	12.89489082	10.34616682	11.49701481	4.776918789	4.851880847	3.406081094	4.039953195	10.90317585	5.614189289	11.28259804	4.833502318	9.293774423	3.548100099	2.007531718	2.870028194	6.63556294	10.19375853	6.918787506	4.162809943	9.384939459	9.277720842	6.140557136	7.252003672	4.191956289	10.07068163	3.355455021	4.887950102	9.555127366	8.061827695	10.50447626	3.007531718	11.73761583	5.342515965	14.1104916	4.454990695	10.85330686	5.342515965	10.2679167	10.77300619	7.368279061	12.66541852	7.592494218	3.1330626	6.309651331	11.29566373	4.102688951	9.160968596	3.355455021	8.316284424	2.796027612	11.94590841	3.677383116	9.36748089	9.810782241	10.85245142	7.951112122	4.302987601	5.548100099	11.05738027	12.90131586	10.15357962	10.21787099	7.292933936	5.879016977	7.007531718	9.414606311	4.380990113	3.355455021	2.796027612	5.687651451	7.592494218	10.84845266	3.592494218	9.080456024	9.187440808	9.904001737	3.592494218	8.902349481	4.905652104	12.31348981	11.55635363	8.025858365	12.3679798	10.51171872	4.329459812	6.931804391	5.316284424	5.102688951	13.36877769	10.77902119	8.834657861	6.819563127	8.039953195	10.65564413	11.83060941	4.592494218	12.81151603	6.162809943	3.355455021	5.329459812	10.41151206	11.05886427	8.660539606	11.05539922	5.786504838	13.80784336	11.37901138	5.380990113	13.39647853	11.880836	4.796027612	13.63257634	9.042955683	9.602704417	9.793652805	10.25890653	10.91250838	8.872280646	8.682526419	7.531093674	7.914422313	11.49956696	3.355455021	9.336002658	9.582211245	9.954305104	9.942562794	16.92484446	11.88947993	9.873967679	9.93126436	10.06330713	7.148012941	5.418464819	4.380990113	11.44291786	4.656624556	4.102688951	4.248539817	14.13549674	10.1797319	8.596586973	5.965952614	9.186536013	9.633572558	6.896828253	12.35404545	4.757553465	10.71583184	8.536784786	9.107477189	11.85302177	7.616878377	9.287036781	3.502296409	4.697847218	5.430743148
73	9.439910646	3.845532719	11.95106713	3.925703068	9.571896868	14.01999478	4.038177797	13.42522578	12.14826955	5.803712543	3.716249702	6.402750229	8.926921046	7.064977856	10.50619083	10.43135371	5.43049522	4.001651921	11.99281034	10.02117137	8.189955452	11.01574394	4.038177797	7.02003045	6.876121039	8.633621781	4.845532719	5.814281785	4.270838554	11.26314416	10.74277314	5.345606322	8.983036243	11.15737832	6.580435847	3.760643821	8.080384357	4.142514457	11.678965	9.521993574	7.81953751	6.142514457	4.865996822	9.426195082	11.26867865	10.21310348	9.781665837	6.925703068	4.142514457	6.658764207	7.940251376	7.604992951	8.746916838	4.038177797	6.865996822	5.658764207	10.06774111	10.26362627	9.400121571	13.09813058	9.04716658	9.631382151	10.8503551	13.1839826	10.37490749	11.45813797	4.41668942	5.038177797	2.964177215	4.175681321	11.15374171	6.497609416	12.59487543	4.239811658	9.665346858	3.623140298	1.523604624	3.670446012	6.55545349	10.09291776	7.266996487	4.886174703	2.175681321	9.298391684	6.845532719	6.930568823	4.523604624	9.949270128	3.175681321	4.782338892	9.996440494	7.55545349	10.86821757	3.886174703	11.47301449	5.598892751	13.90669172	4.945068393	11.12511014	5.402750229	10.46695669	11.42856174	7.086937109	13.24036285	8.954654441	3.925703068	7.420153275	11.24714368	4.945068393	8.435638523	3.038177797	8.444170157	3.41668942	11.65748075	3.760643821	9.28705414	11.06470124	12.15517147	8.284205777	4.270838554	4.964177215	9.252496918	12.35310086	9.881156629	10.19147648	6.598892751	5.693529626	6.911006556	10.45687375	4.549139716	3.108567125	2.886174703	5.716249702	7.809006843	10.76473658	4.388675044	9.010870451	9.79239723	9.571118085	3.670446012	8.55545349	4.964177215	12.51613839	12.33452048	7.774241425	12.65711384	10.65178311	4.760643821	6.891175385	5.523604624	4.945068393	14.32013679	10.43178277	8.810327388	7.04716658	8.32542844	11.05052299	11.49288835	4.845532719	12.52581688	6.782338892	3.760643821	6.091289133	11.59487543	10.99586028	8.276582536	11.76439596	6.504152261	13.84919117	11.44820508	5.208102798	13.62515828	11.65876421	5.191983133	13.39578478	9.116061661	9.702091639	9.459401096	10.35830139	10.88272665	9.375353665	8.727476957	7.795734486	6.845532719	11.70528934	3.964177215	9.702802852	10.00626855	9.244703813	9.979518902	17.22323904	11.8640906	10.64402766	9.936023253	9.88429497	8.439057233	5.402750229	4.693529626	11.39770775	5.125640638	4.760643821	4.497609416	13.77102358	10.22651937	8.171576922	5.549139716	8.812964856	9.42274572	6.216095589	12.84012861	4.388675044	10.92631219	8.641062206	9.578112042	11.60860278	7.138314468	10.46486188	4.073801707	5.02003045	6.693529626
74	9.373851346	3.335541989	11.98599542	3.689178943	10.10739823	14.45289649	4.375070353	13.26389586	11.98340011	5.165616987	2.750579488	4.335541989	7.848611571	6.696998448	10.40760014	10.67390697	4.591881742	3.165616987	11.98059992	10.04749569	8.399236664	10.92882935	3.253079829	7.193522984	11.45130818	8.859103945	4.335541989	3.920504489	4.023597982	11.03405374	10.89481285	3.625048606	8.343036525	10.76599454	9.266279326	3.920504489	8.023597982	3.413544501	11.61424956	9.231706178	7.258374128	5.375070353	4.689178943	9.220899423	11.18729103	9.245101771	9.847733752	7.072507583	3.972971909	4.893537442	8.042133934	8.635258805	8.487545082	2.335541989	6.907083974	5.315364107	10.2577134	10.54607805	9.066483795	14.0310603	10.43532811	10.06421837	10.54011313	13.29070753	10.35729313	11.56969412	6.355441546	4.335541989	3.072507583	4.210011107	11.36896499	4.689178943	12.44841585	5.55793441	10.90286433	3.165616987	2.335541989	3.413544501	7.724037701	9.990575728	6.960032854	5.413544501	1.750579488	9.892686545	6.575007923	7.68525324	3.866056705	10.13428378	3.809473177	4.866056705	9.914648369	8.714438896	10.71828608	3.335541989	11.39293209	6.55793441	13.79292287	4.451019206	10.80992395	4.750579488	10.12344455	11.30292838	6.54932128	13.412506	11.85036561	4.413544501	9.103726313	11.35513272	4.55793441	8.338044496	3.625048606	8.365289332	2.750579488	11.71948623	3.165616987	8.891835147	11.12670488	11.97236798	8.345526077	3.920504489	6.689178943	12.15234789	12.09506034	9.958407282	10.24909631	8.377505282	6.460237736	6.765529829	11.45649981	5.375070353	2.750579488	3.165616987	5.866056705	8.836273236	10.81037458	3.750579488	8.718286085	10.00796733	9.844217126	3.55793441	8.566496424	4.072507583	13.4279321	12.64527096	6.404021727	12.54513074	10.39623792	5.838042329	7.776641785	6.242432584	4.920504489	13.24585159	10.2127409	10.0664838	8.096354325	8.653457021	11.02204252	11.2017906	4.119813298	12.13320351	6.011107038	3.972971909	5.794973607	10.97458116	10.9053976	8.322963923	11.46425239	6.404021727	14.15137	12.09690853	4.998507001	13.56362579	11.4318179	4.119813298	13.3605277	8.581358756	9.944515463	9.847733752	10.34863199	10.32611873	7.712511447	8.007967331	8.035981707	8.054360236	11.05093205	3.55793441	9.339294124	9.674402149	9.608560483	9.824720951	16.90784088	12.70610832	10.65596649	9.752456775	9.757139334	8.888424518	5.487545082	3.972971909	11.31409357	4.689178943	4.294900004	4.119813298	14.21308176	10.59815889	8.054360236	5.50546699	9.872976119	9.77571905	7.483029601	13.06770941	5.096354325	10.81082507	8.455635834	10.46768466	11.39233021	6.633222537	10.2689048	3.625048606	5.575007923	6.478499943
76	9.839160926	4.867919919	11.93259178	4.977544411	10.31695993	14.90954305	5.809816965	13.33144429	11.67933687	5.977544411	5.664386525	5.829445772	8.18223483	7.707455247	11.05357785	10.86018746	6.278203889	4.707455247	12.33552547	9.741525923	7.959842409	11.02087184	5.204954907	6.526883002	7.111845502	8.493436519	5.809816965	6.334237924	5.664386525	10.94529786	10.79304486	5.642360219	9.698143214	11.06604181	6.675274842	3.204954907	7.804867749	5.59727233	11.23975387	9.988498868	8.062935902	5.829445772	4.905394625	9.432169712	11.25616385	9.59153596	10.16977707	7.029383342	5.374879908	7.602985981	7.514810169	7.759543758	9.873839891	5.809816965	7.636800694	5.977544411	10.22083452	10.83005489	9.204954907	12.34109159	9.782383735	9.789917407	10.45129965	12.86910586	10.43457487	11.39148188	5.789917407	4.374879908	3.526883002	5.829445772	10.58216544	5.923773154	12.33959513	6.046257161	9.988498868	4.477973401	2.619992406	4.526883002	6.923773154	10.19458593	6.858397145	5.769739526	9.251169462	9.435375702	7.020871842	7.414408272	5.728516863	10.28355051	4.143554362	5.977544411	9.618582836	7.306492933	10.36061645	4.477973401	11.51859379	6.526883002	13.84730751	4.574188716	10.91748191	6.062935902	10.29947251	11.06759226	6.189848014	13.13273287	10.54702957	5.23470225	6.388176731	11.68843482	5.642360219	8.962067074	3.079424025	10.29241775	5.374879908	11.98631462	4.977544411	9.787410552	11.12927257	11.31652532	8.358084666	5.502635455	6.334237924	12.83005489	12.35597145	10.85720237	10.46548246	10.64374676	5.809816965	7.946421893	10.12481139	4.789917407	3.204954907	3.526883002	5.374879908	7.728516863	11.1841419	6.127787046	9.402990615	9.269248584	9.82211623	3.079424025	8.891455434	4.574188716	12.84986268	12.1053186	8.819664751	12.77797086	10.1841419	4.526883002	7.212449443	5.905394625	5.809816965	13.77907534	10.25933311	9.210579456	6.896116811	8.502635455	11.0036967	11.35215983	5.619992406	11.93344235	7.84399408	5.686081596	6.40135212	10.64097234	11.12182959	7.950909284	10.63331508	6.839160926	13.61239972	10.85899416	4.977544411	13.98665613	12.58126121	5.046257161	13.39014007	9.065007252	9.499575656	9.983032036	9.532881742	10.37153647	9.368185256	8.274628435	6.867919919	7.754418726	11.08096017	5.204954907	9.723280214	9.882087251	9.085558811	9.787410552	17.03041063	12.86435624	10.83976596	9.690113351	9.794918089	8.223618751	6.759543758	5.40135212	11.53475124	6.127787046	6.174581258	5.374879908	13.82272845	10.04205717	7.712749547	6.477973401	9.147469412	9.240212232	6.45288242	11.82425786	5.619992406	11.28621641	8.411155295	8.741525923	11.32086556	6.858397145	9.950909284	4.707455247	6.526883002	6.514810169
77	9.772525082	4.13066019	12.37891496	4.69894395	10.02673156	14.48175173	5.872592037	13.37645875	12.0721632	6.04086352	5.612529198	5.945104537	8.179569791	7.317073314	10.76603432	10.98649528	6.391620268	5.249959119	11.76503314	9.927315224	8.118169246	11.13918541	4.796241151	6.909303816	6.621407349	8.628030291	6.360142036	6.567299944	5.780473835	10.85340885	10.71717648	6.2151937	9.261363882	11.22287055	7.111882983	2.732110814	7.732110814	6.04086352	11.32252774	9.762527156	7.732110814	5.482132561	4.916535385	8.943335444	11.24314464	9.300585192	9.907490245	6.952159295	5.748412626	7.111882983	7.973118913	8.325247246	9.399383668	5.780473835	7.959179722	6.067095061	10.21958547	10.4519663	9.267032632	13.01435684	9.505100122	8.939790737	10.41733744	12.92742709	10.48760538	11.4426042	5.317073314	5.317073314	2.732110814	5.811838006	11.17279126	4.764532291	12.06689197	5.482132561	9.308852808	4.226875505	3.520606709	4.827268047	6.902035815	10.10794011	7.209317134	6.155322244	1.59460729	9.623618377	7.58556215	7.360142036	5.796241151	10.0124598	3.916535385	5.558081414	9.681008936	7.462503754	10.71043127	4.272679195	11.39906103	6.567299944	13.82071839	4.6302312	10.4954741	5.811838006	10.29643355	11.35582607	6.422426315	13.14669996	8.715622691	5.682070131	8.442604197	11.35682321	6.317073314	8.792315448	3.080034117	9.333375127	5.295047008	12.07963152	4.69894395	9.921036777	9.683130547	11.12169327	7.842534803	5.6302312	5.715622691	11.06790716	12.33253061	10.47908311	10.51168095	7.768534222	5.59460729	7.60806955	10.00059965	4.973118913	2.59460729	2.272679195	5.462503754	8.77451638	11.11856123	6.261363882	9.22396391	10.343471	9.798200004	3.442604197	8.815711015	4.973118913	12.86665381	12.48547953	8.344141558	12.48608724	10.26278316	5.317073314	7.261363882	6.603596073	5.381203652	13.18743803	10.41478625	9.037550786	7.080034117	8.319803107	10.89747465	11.43664329	5.422426315	12.12871559	6.59460729	6.04086352	6.28390645	10.0458184	11.29435324	8.43002613	11.03256738	7.00059965	13.66116743	12.13937858	6.13066019	13.73837313	12.20931713	5.442604197	13.41358883	8.807954572	9.570741763	9.883703992	9.826308489	10.59967037	8.067095061	8.494266316	8.060581754	7.562698042	10.91156758	5.155322244	9.19600668	8.923730886	9.049112228	9.985206196	17.23507819	12.29261735	10.80795457	9.735181468	9.687364431	8.020872045	6.412230547	5.664996618	11.49758529	6.452588285	6.105569209	5.647718626	13.76534608	10.57417539	8.292269923	6.462503754	8.831099908	9.221046427	6.576459943	11.66740982	5.6302312	11.13841247	8.796241151	8.853879777	11.48912193	7.179569791	9.776504933	5.00059965	6.501497886	6.664996618
78	9.760742536	4.313923193	11.85555534	3.968787707	9.871773848	14.48195512	5.553750207	13.33398699	12.28681135	5.792757343	5.388690961	6.76495889	8.304298774	7.108062495	10.49277342	10.92957239	6.063115089	5.063115089	12.05050504	10.13979541	7.177186856	11.21850978	4.781702154	6.579513304	8.740901623	8.573115532	5.857366424	6.438814441	5.403190531	10.41262729	10.97517065	6.151651764	9.300430956	11.60560825	7.410386032	3.403190531	7.607957282	5.713530652	11.53720606	8.67521372	7.424670258	6.243150118	4.968787707	8.844142729	11.03108915	10.41977599	9.90971631	6.944209684	5.540694055	7.820030273	8.359247183	9.240124542	9.020253875	5.867858798	7.160213777	5.759334341	10.21568876	10.50374775	8.857366424	13.63958748	9.547236901	9.838152291	10.69265616	13.31602	10.42644588	11.36017646	4.781702154	4.487254796	3.759334341	5.417545824	10.65869126	5.836149938	12.37438918	5.592224355	10.16234636	4.64197739	2.846797182	3.968787707	6.988153032	10.16234636	7.243150118	5.792757343	9.545603969	9.637385254	6.534121401	7.17296227	5.836149938	9.964516667	4.04473656	5.988153032	9.458906794	8.657179797	10.65906888	4.344296842	11.39912723	7.072217296	14.2089344	5.313923193	10.94575814	5.701848846	9.973046139	11.55598238	7.672223677	12.56063853	8.392329538	5.431759683	7.901441398	11.28167066	6.395958962	8.730877895	3.21876596	7.959006686	5.64197739	10.93893247	4.690071679	8.349921391	9.964516667	11.61925731	8.64350486	5.445834868	6.438814441	9.880867858	12.82222372	10.09137089	10.30139888	7.849446761	5.814616777	6.814616777	10.0458921	5.403190531	3.403190531	2.846797182	5.313923193	9.231009556	10.8606535	6.351791378	8.074483903	10.61420272	9.47443835	3.459774059	8.887328662	5.04473656	12.91399425	12.14573576	7.830796704	12.62468099	10.52462044	6.660201149	7.421112439	6.452821299	5.282896297	13.90888301	10.070515	9.30815625	6.992954018	8.410386032	10.41128295	11.28019852	5.629699061	13.01480557	6.177186856	5.500801328	6.527518666	10.38595599	11.13925416	8.445834868	11.09360763	6.992954018	13.66062552	12.57371653	5.168725277	12.85876434	11.28436569	5.748019028	13.41397037	8.419330234	9.596173701	9.655666745	10.59775042	10.853082	9.05395509	9.084639796	8.147351626	6.867858798	12.62719221	4.888617358	9.458039008	10.11248117	9.476153802	9.127840803	17.56579586	12.26452562	9.697443667	9.835481869	9.884747812	7.663216187	6.417545824	5.759334341	11.28240617	6.748019028	6.366664655	5.431759683	13.39748739	10.88248577	8.296552742	5.978502862	8.905266487	9.278970594	7.473579859	12.24113377	5.846797182	10.38823549	8.470140775	8.796881295	11.43330586	7.226939891	10.16713319	4.617315336	7.002508325	6.635851288
79	9.415057142	2.377967823	11.15932754	3.851899012	9.745261223	14.34707449	4.015397744	13.54454938	12.22258642	5.51182357	2.667474441	3.731604778	8.400335636	6.252436941	10.60250552	10.8414922	5.090685871	3.90848254	12.07280933	10.16296611	6.866254305	11.16441898	2.90848254	4.962930324	7.179586376	8.081486935	3.851899012	5.162239132	4.295505663	10.65564268	10.78358207	3.455970335	8.758789607	11.16949252	5.529970917	4.252436941	6.739424283	3.114933418	11.66773058	8.981182029	6.851899012	4.208042822	5.090685871	9.203809973	11.28051043	11.35937654	9.944444753	7.213667371	3.208042822	5.316567279	8.034591309	9.173827107	8.141733477	2.529970917	7.574365036	4.762631674	10.59390522	10.16949252	10.09068587	13.09068587	9.230410635	9.677684639	10.86043968	13.25183911	10.42962994	11.48562082	5.185322746	3.667474441	2.377967823	4.015397744	10.75590133	8.1881824	12.35445239	5.417496188	9.929996435	3.295505663	3.295505663	2.015397744	6.078407542	10.16659554	6.90152978	5.417496188	1.208042822	9.584168211	4.417496188	7.120932158	3.015397744	9.850094515	3.377967823	4.529970917	9.237330049	8.419931117	10.58308225	3.667474441	11.47482936	5.474829363	14.20984682	4.634307577	10.6787017	4.851899012	10.20945102	11.35556577	7.982829882	12.24198196	6.529970917	2.90848254	7.671567195	11.3609614	4.377967823	8.783582069	3.208042822	7.949509808	1.793005323	11.4957552	3.208042822	8.632209111	9.957912249	11.12727861	8.749139437	4.114933418	6.263325258	10.31983056	12.61438072	9.877813711	10.33410194	7.372949749	5.455970335	6.306074905	8.606786514	4.851899012	2.793005323	2.793005323	5.529970917	9.210857838	10.8608878	3.851899012	8.432044496	10.40464495	9.653057668	3.667474441	9.096786071	4.565594827	13.15101543	11.3208081	7.387951912	12.85662511	10.34375211	6.715837462	7.695882856	6.090685871	4.417496188	15.48542104	10.4876534	8.527714943	5.455970335	8.50725084	9.789243404	11.49517801	4.417496188	12.74477571	7.156410054	3.667474441	6.64267105	8.084559769	11.5389597	8.075321562	11.62114181	5.699895918	13.59585822	12.67653959	4.851899012	12.62153853	11.36032766	4.417496188	13.66426888	8.47950585	10.09906701	9.801433945	10.99757647	10.76167212	10.34951138	9.11943481	8.377967823	7.71186856	12.71596131	2.208042822	10.56394446	10.31722053	9.059791863	8.50725084	16.80209765	12.01479381	10.14099571	9.876927806	10.21717161	10.00651462	5.600360245	3.667474441	11.26738728	4.377967823	4.455970335	3.90848254	13.34166671	10.94655735	8.230410635	5.040932836	8.892791442	9.421147042	5.436861513	12.84919142	5.040932836	10.18889643	7.650986318	8.126906059	11.55233873	6.417496188	9.954557143	2.529970917	6.053532873	4.731604778
80	9.764011067	4.667149527	11.7314432	4.404115121	9.890614983	14.6687141	5.819152621	13.16111614	12.26830127	5.474504449	5.427961863	5.889541949	8.442668362	7.231934146	10.73622628	10.56801634	6.067080134	4.020786482	12.12475841	9.855875727	7.278584239	10.94946577	4.497224526	7.162560443	6.667149527	9.492991677	6.197664244	6.265408851	5.379867575	10.97447685	10.91402205	5.906615462	9.579373567	11.87849708	6.667149527	3.956656144	7.485909213	5.782626745	11.29772003	8.582032914	6.923489281	5.745152039	5.141080716	9.00699953	11.2088915	10.23193415	9.988075403	6.735629265	5.404115121	6.427961863	8.652042635	8.133849146	9.202856913	5.646971645	7.563313716	5.474504449	10.40411512	10.46372998	9.736823055	12.9597268	8.993079553	8.211470043	10.42129471	12.95280861	10.25127689	11.42463214	5.605748983	4.745152039	3.745152039	5.33011454	11.51159377	5.584687367	12.23404922	5.355205521	8.130219723	4.252112028	2.819152621	4.584687367	6.485909213	10.29569633	6.508451781	5.889541949	9.333274881	9.804425335	7.176704625	7.155436009	5.304579448	10.20975153	4.304579448	5.605748983	9.53477148	7.36141067	10.2088915	4.404115121	11.43496615	6.451420836	13.73816489	4.889541949	10.64697165	6.342714577	10.52789166	10.78262674	7.148276217	12.59311599	7.936016378	5.355205521	8.214900949	11.25378085	5.355205521	8.876602893	3.404115121	8.304579448	5.355205521	11.84318412	4.252112028	8.151860554	11.02029635	11.14423316	7.97700479	5.379867575	5.605748983	8.902365989	12.53081959	9.839299194	10.39279981	8.05946695	5.304579448	7.11193437	9.612268176	4.956656144	3.304579448	3.667149527	5.85477653	8.238691512	10.91032351	5.872263957	8.944307752	10.14917314	9.631650846	3.404115121	8.940168022	5.197664244	11.25586416	11.5790408	7.563313716	12.49140115	10.68766654	5.646971645	7.05946695	5.626507543	5.451420836	13.89509967	10.54366647	8.798720721	7.317403488	8.204583658	10.28838741	11.56398646	5.22514498	12.73308918	7.541618645	5.956656144	6.22514498	10.2088915	11.33800245	8.00897718	11.40411512	6.667149527	13.99918608	11.77334893	5.451420836	12.86709446	11.03832114	4.923489281	12.99045454	9.18021911	9.402611531	9.304579448	9.97700479	10.97397073	8.621345838	8.787243373	7.552506961	7.11193437	11.42389116	4.626507543	10.19071148	9.906615462	9.448509241	10.10270404	17.54504605	12.05660162	10.74752294	9.831497811	9.910852455	7.672150208	6.605748983	5.020786482	11.47700696	6.169649868	6.197664244	5.706677891	13.97593096	10.07370887	8.516815254	6.677133616	8.773348931	9.442668362	6.837074529	12.70880868	5.497224526	10.37297388	7.993079553	9.385967775	11.67152607	6.948435638	9.214900949	5.141080716	6.497224526	6.22514498
81	9.249038849	4.566229024	12.17453249	4.640229606	9.567414964	14.04062878	5.585088052	13.52302548	12.45465185	5.947658131	5.340669324	6.36269563	8.281197516	6.61292226	10.37764597	11.09267678	5.857460322	4.710618934	11.56622902	10.26154891	7.736154026	11.10129972	4.60370373	7.025660643	7.289845065	8.470586353	6.112717377	6.834001349	5.405764352	11.10579601	10.72928278	6.176282506	8.880543935	11.38573587	7.447584528	2.640229606	7.723442974	5.693340942	11.62293803	8.637973632	7.011788469	5.60370373	4.675853516	9.805136533	10.96170679	9.645854155	9.7095451	6.61292226	5.547120202	8.154351866	7.895730339	9.130478817	9.10129972	5.903264012	6.658151514	5.962157701	9.975619961	10.35447512	8.580396356	12.15770216	9.102936357	8.649218389	10.68735352	13.29584977	10.26812822	11.15514087	5.018741229	4.225192107	4.073189013	5.225192107	10.70578038	4.225192107	12.50348668	5.60370373	9.29701197	4.405764352	3.018741229	4.841863467	6.710618934	9.840883042	6.188666231	6.61292226	2.125656433	9.597912092	6.527754877	6.818147398	5.826096151	9.805136533	4.018741229	5.384390702	9.671448337	8.36269563	10.50936073	4.018741229	11.23604652	6.527754877	13.82392701	5.903264012	10.75865163	5.622082259	9.975619961	11.47659561	7.225192107	12.93783374	7.710618934	5.50812607	5.794034942	11.09473454	5.990726853	8.849682972	3.488226512	7.962157701	5.585088052	11.03168803	4.447584528	9.225192107	11.52440013	12.12565643	7.845778517	5.585088052	6.537470032	9.464233657	12.59297085	9.976512994	10.36815006	7.891948699	5.727692447	6.498210601	9.417649321	4.640229606	3.225192107	3.405764352	5.810154607	9.415016666	10.57155809	6.188666231	8.141668751	10.66758274	9.62550232	3.318301511	9.430741018	4.903264012	12.02522915	11.77234371	8.032547029	12.4674135	10.59384407	6.649218389	7.94035333	5.872890363	4.933011355	13.34793384	10.69007816	8.225192107	7.789976725	7.994258544	10.60832036	11.34655294	5.295581435	12.76409235	5.36269563	5.794034942	6.426825968	11.03726242	10.8265915	8.969353202	10.63118447	7.10620407	13.13338455	12.58289072	4.962157701	12.92886501	10.55252019	5.295581435	13.64262272	8.312654948	9.635714125	9.63910206	11.04749737	11.08192886	8.802117288	8.757093364	8.450158472	6.962157701	12.43236916	5.099661225	9.29701197	9.452727831	9.187124066	8.547120202	17.10028228	12.03319095	9.479433394	9.750843411	9.715976144	7.066494361	6.032547029	5.295581435	11.07652473	6.384390702	5.933011355	5.340669324	13.2114134	10.98984258	8.170050552	5.826096151	8.851631243	9.42421002	6.575689354	12.00655182	5.447584528	9.939437624	8.839901951	8.631184466	11.42682597	7.138480473	10.38304428	4.675853516	6.373583947	6.744566266
82	9.067895779	5.270882801	11.332659	5.118879707	9.885592645	13.38826617	6.806935701	13.26975525	13.24759011	5.649394424	5.533917207	6.806935701	9.215741246	6.533917207	10.0150439	9.628434805	6.993348825	4.756309628	11.65976114	10.44480973	8.138779265	11.14124752	5.855845301	6.341272129	7.503543557	6.196882219	6.806935701	7.118879707	5.948954706	11.15352585	10.67005389	6.703842208	9.078237723	10.45674935	6.806935701	4.270882801	6.855845301	6.533917207	12.36891488	9.270882801	7.036417547	5.270882801	5.756309628	10.6000064	10.62138005	10.27987158	9.31527692	8.015043896	6.341272129	7.30650671	6.903151016	9.279871584	9.234356925	6.341272129	7.036417547	6.703842208	10.18257438	10.18257438	8.756309628	12.91185071	10.54514446	11.77072869	11.00965064	14.30952749	10.47251666	11.02843949	6.270882801	4.270882801	3.533917207	6.196882219	11.08850606	6.472516662	12.61606625	5.533917207	11.36469647	4.533917207	4.948954706	4.756309628	7.703842208	10.03110375	7.270882801	6.703842208	2.948954706	9.635455233	7.158408071	6.472516662	7.37521946	10.09361295	5.756309628	7.67687516	9.976860702	9.383582933	10.90023942	4.533917207	10.69042169	7.118879707	13.69462903	5.855845301	10.38774656	6.196882219	9.926234629	11.93905867	7.730314419	12.26070302	9.51119713	5.855845301	6.993348825	10.96018196	6.533917207	8.78184472	4.533917207	7.440807802	6.649394424	9.234356925	4.756309628	8.215741246	11.5728362	12.49873937	8.663200223	6.270882801	6.993348825	12.16570056	12.08466399	10.00965064	10.28880471	6.472516662	6.948954706	7.30650671	10.36258263	5.948954706	4.756309628	4.270882801	6.592810896	9.56366455	10.77550319	6.993348825	8.690421692	10.43679474	9.710505938	5.756309628	9.196882219	5.270882801	13.58693801	12.24587091	7.703842208	12.61340199	10.87376721	7.78184472	8.138779265	7.408386324	5.533917207	14.20014121	9.837697955	10.12388039	7.756309628	9.252735454	10.11887971	10.63545523	6.036417547	12.69882413	6.533917207	6.341272129	7.078237723	10.53015529	10.15840807	10.42468814	12.35834564	6.703842208	12.72785318	12.07694903	4.756309628	12.82316764	10.73031442	5.270882801	13.33589495	7.993348825	9.819319425	10.1777734	11.74011759	10.28434506	9.987873695	9.861844042	8.806935701	7.036417547	12.34876667	4.756309628	10.35409617	10.04171185	8.323994137	6.903151016	15.5132233	12.58739062	10.16327383	9.723741765	9.366807221	8.926234629	6.533917207	5.855845301	10.56734021	7.831597755	6.649394424	5.118879707	12.96297518	10.78184472	7.078237723	6.855845301	7.806935701	10.26183766	6.948954706	12.44281016	6.341272129	9.849821514	7.533917207	8.015043896	10.99880326	6.592810896	10.3918982	5.756309628	7.440807802	7.270882801
83	9.857627147	4.972052783	11.50499307	4.913159093	9.873161026	14.3950426	5.576124106	13.40016167	12.14997057	5.942906437	5.613598812	5.942906437	8.462622913	8.192382737	10.82205204	10.92717956	6.498121594	4.972052783	12.14597971	10.08974783	7.339423848	11.10955631	4.576124106	6.415659434	8.758649144	8.096380918	6.161086607	6.350564406	5.942906437	10.96934519	10.78455101	6.109556306	8.820049689	11.37463854	6.754461347	3.135551515	7.566601332	6.000621935	11.61244234	9.141977784	7.820049689	5.720514016	5.135551515	9.279481308	11.26188725	11.24780483	9.898052201	7.069663579	5.576124106	4.913159093	8.148375555	9.530320417	9.244075972	6.000621935	7.518021152	6.43672105	10.35195095	10.41034563	9.918783643	13.76021644	9.032100166	8.467747945	10.74604911	12.93483314	10.47921313	11.4406361	5.328196593	4.235087188	3.787628211	5.942906437	11.11528292	7.557015283	12.36608668	5.328196593	8.886617306	4.650124688	2.913159093	4.851758549	7.173686644	10.4341051	7.069663579	6.557015283	9.285298634	9.830033778	7.148375555	7.028636311	5.913159093	10.15950384	4.720514016	5.913159093	9.452317905	7.703236024	10.49686871	4.415659434	11.54978371	6.685748597	14.29794284	5.135551515	10.78967604	5.913159093	10.63083552	11.48680628	7.186177588	12.39192871	8.096380918	4.851758549	8.766988445	11.41698483	5.882785444	8.685748597	3.328196593	8.45747961	5.415659434	11.64617442	4.720514016	9.48806793	10.14518022	10.84586598	8.441938759	5.882785444	6.986408076	10.63994491	12.38314001	10.4314844	10.38889252	8.56181627	6.25893393	7.25893393	9.43672105	4.851758549	3.328196593	2.328196593	5.328196593	9.148375555	11.31119017	6.210839642	9.195475332	10.60664605	9.90751253	3.787628211	9.505616131	4.913159093	12.22642006	10.66358695	8.276563824	12.95230663	10.47794371	5.537649958	7.339423848	6.394285783	5.235087188	14.9423888	10.31403853	9.261887248	7.835991233	7.820049689	10.224529	11.39697487	5.328196593	12.29830248	7.527868938	5.613598812	6.328196593	9.608967363	11.1523598	8.542515714	11.41963198	7.028636311	13.93806788	12.46454693	5.613598812	13.08850072	11.69014037	5.235087188	13.41847445	9.213892966	9.587939856	9.498121594	10.63425828	10.87219504	10.44843447	9.045873016	8.276563824	8.388892524	12.06332948	4.650124688	10.2707111	10.2199803	9.096380918	9.752362882	17.52124062	12.05696744	10.31403853	9.979248284	9.96119179	7.950248412	6.328196593	5.235087188	11.37190746	6.477943712	5.972052783	5.720514016	13.93402332	10.9944206	7.882785444	5.820049689	8.622817342	9.40501219	6.328196593	13.23132527	5.650124688	10.65687152	8.552198267	8.668046596	11.48048144	7.056117047	9.30833617	5.135551515	6.25893393	6.43672105
84	9.72648398	4.858587516	11.8014371	4.252866455	9.946050357	14.4098838	5.706584423	13.31708202	11.90141943	5.562194513	5.562194513	6.729304499	8.453818352	7.523720366	10.79000043	10.8669361	6.104343931	4.729304499	12.21789783	9.82206164	8.055733986	10.88728295	4.729304499	7.450403688	6.919129058	8.57479455	6.26846331	6.717989186	5.729304499	10.70084805	10.70944408	5.95812319	8.692200505	11.04728232	6.99609104	3.536659421	8.000767527	5.729304499	10.94240872	9.555852987	7.904230182	5.636195095	4.373160689	9.316144287	11.25041414	9.254825308	10.02507343	6.314267	5.484192001	4.68350081	7.618047748	8.467396759	9.46401412	6.26846331	7.138695435	6.237099139	9.803445962	10.69653076	8.762727501	12.86885585	9.539876134	9.174319345	10.6354435	12.94377541	10.52128132	11.65448802	4.773698619	4.899229501	2.899229501	5.729304499	11.09890185	4.773698619	12.45637406	5.051232594	9.912939881	4.188736118	3.429744217	4.68350081	6.549483462	10.1608021	7.060221377	6.104343931	9.477497349	9.480848558	7.26068596	7.188736118	6.051232594	10.17328404	4.938757865	5.729304499	9.369549436	6.909213589	10.79337358	4.636195095	11.41010353	6.806120096	13.93891017	5.051232594	11.01355025	6.086856504	10.39730303	10.95028735	7.095626714	13.60735541	8.82206164	5.536659421	7.229150386	11.4418315	6.121621922	8.624122263	3.899229501	8.894211426	5.510664213	12.00280873	4.68350081	9.178453145	10.86629561	11.33709714	7.706584423	5.858587516	5.373160689	11.79000043	12.10271346	10.11624474	10.27619896	8.095626714	5.611947549	7.757210496	10.57479455	5.79539369	3.429744217	2.314267	6.014706718	8.599669219	11.16341143	6.188736118	9.209084763	9.894211426	9.727894929	2.899229501	8.856008972	4.773698619	12.32526124	12.60773865	8.876509424	12.5414818	10.12054809	5.837828956	7.188736118	6.68350081	5.706584423	13.43255923	10.26846331	9.453818352	7.329217341	8.480848558	11.32176154	11.24253861	5.79539369	12.20630379	7.051232594	6.014706718	6.121621922	11.15347079	11.34906596	8.256781505	10.99959983	6.562194513	13.84881307	12.00920522	5.879051619	13.75227909	12.38326914	5.014706718	13.20946357	9.134445962	9.410542911	9.500793969	10.36774041	10.64742235	8.147157014	8.229150386	7.700848053	6.784586935	11.20706277	5.283893351	9.385729363	9.968903029	8.938757865	10.36774041	16.81484957	12.13231652	10.44011093	9.859875062	9.602748612	7.811453541	6.868855852	5.221157596	11.47497882	6.549483462	6.121621922	5.014706718	13.97715786	10.64742235	7.94847302	6.373160689	8.871411557	9.38035619	6.848245572	11.94998512	5.401729841	11.38170136	8.871411557	9.155569254	11.1151669	6.729304499	9.655600494	5.344014343	6.121621922	7.095626714
85	9.496133138	2.305410543	10.47761073	4.015903925	9.778193676	14.7879206	4.489835114	12.97960281	12.43234962	5.33783202	4.167907019	6.64039479	8.597522983	5.857206179	10.90261664	12.37528746	4.823258847	3.653333846	11.47260058	9.905999278	6.560224442	10.94828274	3.933441765	5.074797614	6.938736065	9.821110381	4.305410543	6.361678762	4.489835114	9.775237333	11.3483135	5.074797614	9.024643775	11.90853106	7.803080965	3.430941425	7.497030615	4.055432289	10.8686935	7.785558138	6.005850261	5.944011007	4.728621973	8.131381143	11.1036614	10.52149497	10.15886188	6.005850261	4.653333846	5.573899378	8.680449974	8.730149443	7.149759672	2.305410543	6.212301138	4.933441765	10.33833287	10.18749775	8.685182712	14.27024365	8.110421524	9.866958863	10.15999563	12.89105598	10.09093732	11.23507245	4.203530928	4.752869519	3.238296347	4.430941425	11.06786809	4.703959919	11.66775291	5.573899378	9.953849838	3.093906437	3.015903925	2.653333846	6.532479451	10.28529039	6.158861879	5.666157886	9.007110807	10.03456777	6.970100236	7.982970036	3.093906437	9.294095229	3.36954088	4.752869519	9.706289979	8.129067277	9.83891726	3.36954088	11.83270982	5.055432289	13.66610801	4.33783202	10.37101027	5.015903925	10.83537342	11.06665954	7.154317954	11.49792753	7.464364426	3.093906437	7.098644356	11.10189267	5.834663611	9.365615177	2.933441765	8.096277342	2.752869519	12.52765658	3.430941425	7.074797614	10.85755563	9.923462281	8.341833951	3.653333846	6.884897913	10.49568419	13.12115771	9.35970652	10.28216992	7.423407752	5.740796687	6.567078113	8.831820861	5.912068114	2.430941425	2.653333846	5.445891766	8.963622025	10.684395	3.36954088	7.122103329	10.89854697	9.284770776	3.600866426	9.889689787	5.58744591	11.96459561	9.653333846	7.185828927	12.04718393	10.5498825	5.203530928	7.385137735	6.594171773	4.33783202	13.58970888	11.51552839	8.947954595	7.229683216	8.261720692	9.125589505	12.30720255	4.703959919	13.16233117	7.528973508	3.703959919	6.392873384	8.429061691	11.4065506	8.803080965	11.6589584	7.475335544	14.34980466	12.38186178	5.890373043	12.00142966	10.22914318	4.933441765	13.72785763	9.087962074	9.36954088	10.13945057	11.04012016	11.6197363	8.469860414	9.406311758	8.313584474	8.823258847	12.58923553	3.933441765	9.109248124	9.108073769	9.72249587	11.17997281	17.76803481	11.87440304	10.25218393	9.893102836	9.474424464	6.928127965	6.221018355	4.600866426	11.40008808	4.800175234	5.093906437	4.546418642	14.45515766	11.06665954	9.132536685	5.845978924	9.662162605	9.135997771	7.284770776	12.46883151	4.33783202	9.057867218	8.233996209	8.85019939	12.03796344	8.081993116	8.763351003	3.933441765	5.64039479	7.126749694
86	8.045205935	5.72327784	10.02705859	4.945670261	10.09831727	13.26049624	5.72327784	11.70817095	13.45006365	6.838755057	6.996296334	6.838755057	9.318224429	7.495867344	9.267598356	9.6696968	7.630168436	6.225778181	11.09831727	10.02095839	8.09251165	10.55616785	5.945670261	7.597746958	13.66383615	8.852560857	6.72327784	7.423717558	6.72327784	9.36713403	10.49146216	7.045205935	9.432936088	11.32070969	7.386242853	2.138315339	5.945670261	6.945670261	12.62213112	9.246839796	7.386242853	6.838755057	5.460243434	10.74564565	9.810740681	11.22842776	8.630168436	9.945670261	5.838755057	6.996296334	8.225778181	9.78936703	9.61404877	7.347768705	7.308240341	7.893202841	11.75670084	9.432936088	9.919675053	15.06127133	10.75670084	12.74564565	10.48261125	15.13496536	9.700557763	10.04520593	6.045205935	5.72327784	4.138315339	6.782171529	11.96168258	8.045205935	11.2804224	9.386242853	10.96803807	5.72327784	4.460243434	5.838755057	7.347768705	9.530632762	7.971205353	8.160683152	3.72327784	9.36713403	7.72327784	7.347768705	6.838755057	10.06312784	6.72327784	7.893202841	10.28297358	9.646109979	11.04820842	5.460243434	10.02095839	7.597746958	12.28169855	5.72327784	9.080829845	7.225778181	11.92947823	10.79295137	6.72327784	11.94888697	8.852560857	6.893202841	7.09251165	10.29818668	7.267598356	7.996296334	4.138315339	6.838755057	7.09251165	10.91967505	6.138315339	7.530632762	10.6618773	13.02172233	9.288062459	6.893202841	10.84221891	13.11487946	11.69482139	6.782171529	10.53063276	7.138315339	8.246839796	6.996296334	10.35263446	7.225778181	4.460243434	4.72327784	6.945670261	10.21513094	9.866235794	7.267598356	8.246839796	11.08960005	8.597746958	5.945670261	8.597746958	5.72327784	13.85941453	11.72702997	7.919675053	10.86623579	11.96168258	8.308240341	7.630168436	11.29566227	6.225778181	14.41240224	10.76402418	10.49146216	7.308240341	9.692904191	9.539194776	10.30322227	7.138315339	15.16362796	6.225778181	7.347768705	7.597746958	8.753025183	8.423717558	11.39570318	14.34410859	6.996296334	12.80720032	12.50025911	5.945670261	11.50900275	9.539194776	5.138315339	13.34593981	9.654015178	9.020958389	12.2546593	12.18680221	11.05419472	9.760367159	10.04520593	9.236347422	7.347768705	11.68906212	5.597746958	11.19901127	10.87978233	8.045205935	7.225778181	14.90546525	13.47760864	11.53492012	8.661877295	8.442096087	9.267598356	6.661877295	6.138315339	10.6180956	7.308240341	7.423717558	6.045205935	12.67359072	9.810740681	5.460243434	6.138315339	8.824815866	11.25725641	9.20440453	13.56562818	7.423717558	7.09251165	8.661877295	9.337987684	10.67359072	7.423717558	10.04520593	6.386242853	8.09251165	9.932731206
87	8.749200393	4.0845107	10.69721169	4.483060077	9.964929084	14.02995454	5.483060077	12.70406377	13.69821646	5.432434003	5.268935271	7.276130773	10.3393246	5.873006595	9.958234432	10.96548557	6.068022577	4.625079081	11.06802258	10.26713077	7.56171702	11.17197354	4.947007176	5.733603538	7.868253065	7.955995959	6.051343836	6.701894678	5.712541923	10.06490997	10.88128777	6.982631086	9.79750659	12.0914105	8.187321506	3.531969677	6.669473201	5.754362098	12.38579903	8.829650226	6.733603538	6.691168272	5.9104813	9.78747041	10.6817168	10.66193953	9.221268838	7.476828123	5.483060077	6.3255188	8.851491274	8.824751426	8.741423043	5.625079081	7.507722131	5.795004083	11.68543726	9.873006595	10.03870701	14.59716139	9.939095785	10.52896093	10.8381833	14.88944837	10.02061322	10.58145524	6.164237892	4.873006595	3.873006595	5.297504423	12.31965462	6.132873722	11.98784483	5.210041582	9.978225907	4.432434003	2.210041582	3.947007176	7.519896845	9.263514995	6.419494948	6.034470018	8.969374989	9.301036114	7.445258044	7.579275392	6.283290564	9.419494948	4.712541923	6.590863366	11.17004351	8.652985078	10.93171044	3.947007176	10.79124216	5.579275392	12.66090915	5.0845107	9.747907076	6.000118513	10.33071147	10.73882125	7.438860273	12.00824334	7.51382233	4.9104813	6.519896845	10.52670024	6.116932178	8.495443801	4.0845107	8.51382233	5.0845107	11.01309637	4.579275392	7.701894678	9.882466924	12.27455982	7.829650226	5.891865622	7.0845107	12.49582908	13.58716172	8.870631788	10.73425678	6.3255188	6.017396504	6.712541923	9.359788702	5.531969677	3.3255188	2.625079081	6.283290564	9.166175697	10.23518114	6.210041582	8.268935271	10.263515	8.570522918	4.210041582	9.618017418	6.658502083	13.50991736	11.63979701	6.701894678	11.66571128	12.75838187	6.132873722	7.451627569	7.77989719	5.297504423	13.29816727	11.03022054	9.263514995	6.602359005	8.861093273	9.994676428	10.91279146	5.210041582	13.48296291	5.964929084	5.579275392	6.254435701	9.564658296	10.08245996	11.12840794	13.57563498	10.29484997	13.43675481	11.99658349	5.579275392	12.52914916	10.61589216	5.92885983	14.20138627	9.126916266	9.042931596	10.78368877	11.03659007	11.45757357	9.29573533	10.93227989	9.245298907	8.901203487	12.57982066	4.795004083	9.927718005	9.443661259	10.09878483	9.160354458	17.10702038	12.81690942	11.61943252	9.39160799	8.967153749	9.802498619	5.81490364	5.457969096	10.41216541	6.712541923	6.100812512	5.210041582	13.45053481	10.11492704	8.0845107	6.068022577	9.80125223	10.09064549	8.579275392	13.91279146	5.406438795	9.206279663	7.964929084	9.598058867	11.94954094	7.987022855	10.55359746	4.483060077	6.495443801	9.315077053
88	9.339656051	3.339656051	11.91222095	3.780228643	9.884344555	14.11403132	4.576695249	13.54867418	12.24590244	5.390282124	4.176157319	6.260221584	8.579425041	7.287188631	10.30296502	10.98557176	4.339656051	4.780228643	11.76352231	9.972132013	7.48649744	11.03860871	3.439191725	6.836081877	6.260221584	8.661584146	4.48649744	4.287188631	4.390282124	10.26785715	10.73442495	5.055863085	8.471880343	12.01384832	7.48649744	3.532301129	7.876597037	3.780228643	11.32468474	9.313660843	7.211781229	5.59839032	4.339656051	9.700973247	11.10784038	9.024154225	10.0100594	5.682048249	4.232740847	7.609116726	7.958565884	8.387169512	8.480668361	2.854229224	7.62505827	5.76111982	10.17615732	10.34928475	8.239660261	12.54963153	9.808425534	9.239660261	10.52382298	13.20627265	10.55605548	11.43279061	5.260221584	4.576695249	3.232740847	4.702226131	11.00194295	2.991732748	12.29385236	4.991732748	10.36043761	2.854229224	3.532301129	3.11726363	5.722125688	10.11350171	6.532301129	5.11726363	9.402665849	9.465991784	6.427118892	7.333201029	4.287188631	9.807261601	4.055863085	5.147010973	10.16620454	8.316935975	10.58690545	2.702226131	11.07533295	6.11726363	13.42332532	4.11726363	10.5393284	4.439191725	10.12942256	10.74540535	7.421044378	12.928103	8.549109417	3.702226131	6.365191143	11.30544034	4.661584146	8.973170297	2.11726363	9.156182619	2.854229224	11.68458597	3.702226131	8.96484303	11.38833753	11.94592906	7.509581053	3.61976397	5.836081877	10.27376812	12.35666326	10.11820258	10.1002572	7.576695249	5.61976397	6.260221584	10.2362047	4.924618552	1.532301129	2.702226131	5.722125688	9.119140917	10.95909002	4.48649744	8.854229224	11.08641028	9.352480092	3.232740847	8.543528385	4.958565884	12.72382307	11.17480416	8.551891858	12.34106425	10.97524463	6.916005422	7.697208056	5.780228643	4.11726363	12.62224809	10.65383465	8.935313153	6.692172466	8.040095769	10.83893249	11.36479561	4.439191725	12.82606014	7.549109417	3.991732748	5.640825586	10.91924137	11.26362016	8.128490885	10.67057293	6.741754495	13.63591679	12.57087723	5.11726363	13.52683136	11.44369312	4.439191725	13.37622218	8.232740847	9.458597124	9.588938844	10.18961958	10.84575107	7.433167937	8.307088189	8.424084832	7.756302803	11.25894505	3.702226131	8.887652226	9.215295713	9.360437613	9.841777483	17.26347429	12.24933488	9.682048249	9.952261307	9.790867163	7.124758166	5.741754495	4.741754495	11.36953483	5.086889981	4.576695249	4.532301129	13.62481053	10.76292206	8.277134967	5.48649744	8.433167937	9.394938487	6.991732748	11.78171091	4.780228643	10.44892705	8.729517822	8.792044393	11.35287901	6.889853134	10.18424974	4.390282124	6.941692065	5.941692065
90	9.85591035	3.883924726	10.76562699	4.35341001	10.23197188	14.82010963	5.270947849	13.41455615	12.25896416	5.137681319	5.227879128	5.798194852	8.114222346	7.820109629	11.08887201	11.38805615	5.93837251	4.707046964	12.05114986	9.841696491	7.333232128	11.28742844	4.707046964	6.090375604	8.928318846	9.805536828	4.642916627	6.270947849	5.431412522	10.52667072	11.02819077	6.373309567	8.883924726	11.34902015	7.363394098	1.183485008	7.281517091	5.090375604	11.44851395	8.994056643	7.421889747	6.090375604	5.541037013	8.675338104	11.38131601	10.3420947	9.935029067	6.827341198	5.227879128	6.114222346	8.505413103	8.482693027	8.496367963	5.541037013	7.066128058	6.137681319	10.306313	10.33830312	9.681336845	14.25058319	9.21690801	9.609749763	10.65007135	12.98296901	10.29462068	11.48154758	5.575802431	4.183485008	2.99083993	5.505413103	11.03132536	6.183485008	12.16255288	5.707046964	9.554172415	4.183485008	2.505413103	3.35341001	6.333232128	10.16932695	7.659218439	6.227879128	1.183485008	9.605549774	7.745727432	7.440872851	5.183485008	10.34964809	3.35341001	5.85591035	9.636755642	8.060001955	10.52555968	2.99083993	11.77547478	6.558524439	14.22051711	4.768447509	10.54103701	5.35341001	10.84704311	11.61863435	7.945036241	12.15502856	8.120122947	4.99083993	8.961562138	11.47465571	5.431412522	9.072228257	2.99083993	8.35341001	5.312768025	12.25091937	3.883924726	8.971387568	11.04999122	10.51440189	8.618113236	5.090375604	5.090375604	9.936701757	13.21811205	10.17074902	10.42188975	7.35341001	6.373309567	7.227879128	9.186300024	4.768447509	2.183485008	2.505413103	5.609749763	8.155028562	11.14854776	5.270947849	8.687310746	10.14203772	9.902873829	3.883924726	9.852369992	4.883924726	12.6660409	11.89773053	7.714866469	12.63675564	10.34713468	4.183485008	6.798194852	5.541037013	5.575802431	14.35911252	10.42188975	8.450271549	8.211391005	8.276242149	9.85591035	11.70066226	5.137681319	12.68482463	6.575802431	5.312768025	6.35341001	8.426658992	11.3420947	8.114222346	11.53387175	7.496367963	14.30841405	11.5333191	4.93837251	12.67633963	11.64291663	5.541037013	13.60935653	9.647009381	10.00366397	10.05230756	10.19610955	11.05076375	9.292009465	8.592875944	7.675338104	7.820109629	11.85811867	4.93837251	9.788964526	9.852369992	9.475806641	10.1535909	17.8455692	12.50287488	9.923265618	9.679340035	9.757132196	8.363394098	6.626428504	4.707046964	11.48783633	5.93837251	6.205852821	4.707046964	14.17686571	10.20862457	8.238767444	5.911405463	9.041466003	9.214152144	7.238767444	13.05192176	4.99083993	10.78432712	7.149269293	8.964844722	11.70802672	7.911405463	9.61393756	4.768447509	6.292009465	6.114222346
92	8.477850764	5.785973059	10.93415628	5.255458342	10.25545834	13.62080872	5.407461436	12.85040493	12.92709769	5.785973059	5.992423936	5.085533341	8.609095297	7.039729651	9.772033868	9.609095297	6.544964959	4.407461436	11.59332798	10.29010449	6.085533341	11.14081578	4.085533341	5.892888263	8.039729651	7.085533341	5.892888263	6.609095297	5.670495842	11.2173903	11.03390057	5.892888263	7.757958683	10.22508469	5.255458342	4.085533341	6.992423936	5.255458342	12.84125549	7.640122193	6.255458342	5.085533341	5.670495842	10.38474136	10.30953502	10.79977886	9.172996182	7.214816358	5.085533341	3.670495842	7.294986706	8.714889961	7.640122193	5.255458342	6.943514336	6.670495842	10.11343934	9.998422677	9.194057798	13.46653545	10.59332798	11.32870732	11.4583984	14.74731144	10.10234163	10.81004719	8.314352031	3.670495842	2.085533341	5.544964959	11.36165775	7.37093556	12.49492428	5.255458342	11.94195887	5.085533341	5.255458342	4.407461436	7.172996182	9.577386437	6.840420843	6.785973059	4.085533341	8.685446183	6.670495842	8.12992746	5.992423936	10.57337337	5.892888263	7.511798096	10.38931409	8.443085345	10.95897745	3.670495842	10.95897745	6.943514336	13.83624033	4.670495842	10.39387237	5.085533341	9.609095297	11.42538334	7.12992746	11.93102339	8.107901154	5.670495842	8.107901154	10.54905771	6.477850764	7.785973059	5.255458342	6.544964959	5.407461436	9.561266772	5.892888263	6.670495842	10.70024318	11.89931453	9.685446183	5.892888263	7.085533341	12.9458444	11.50127511	9.294986706	10.62080872	6.255458342	8.700243185	6.670495842	9.051317625	5.785973059	5.255458342	4.085533341	5.785973059	8.729389531	10.5117981	6.544964959	7.840420843	10.08553334	9.528476837	3.670495842	8.640122193	5.085533341	14.62056566	10.30470186	7.640122193	12.57638422	10.77203387	8.37093556	6.992423936	7.866893054	5.255458342	14.30076297	9.118956342	10.78943691	7.407461436	9.118956342	9.004396578	10.50338586	6.255458342	12.6090953	6.943514336	5.785973059	8.333460854	8.511798096	9.528476837	10.08553334	12.81685237	5.892888263	12.61105415	11.4342615	5.892888263	11.41420827	8.624692152	5.407461436	13.42371259	7.96817639	10.08553334	10.24540468	11.58338518	9.912081828	9.352319882	8.670495842	8.085533341	5.785973059	12.06567292	4.892888263	11.74909145	10.57337337	8.95589806	6.992423936	15.92680283	13.26730678	10.61301035	9.577386437	10.05707689	8.561266772	4.085533341	5.085533341	10.60123318	6.544964959	6.255458342	4.670495842	13.20577122	9.949719485	6.943514336	5.085533341	7.670495842	10.48641278	6.333460854	12.93415628	6.407461436	7.840420843	8.172996182	9.085533341	10.88319487	5.670495842	10.04553527	4.085533341	6.544964959	6.255458342
95	8.965848888	4.678501025	10.1720405	4.430573511	9.902248726	13.8480305	5.384769822	13.36684337	12.97602069	5.288554506	5.600498513	6.337464107	9.349436749	6.73435426	10.26662387	9.873517007	6.337464107	5.131013229	11.69501611	10.23953769	7.384769822	11.34495864	5.430573511	6.62039807	7.865201739	7.288554506	5.788125516	6.659392202	5.559856528	9.831452948	10.71828589	6.131013229	8.635144656	11.15934436	6.752501606	2.752501606	6.697360052	5.752501606	11.86884557	8.770423514	7.015536012	5.678501025	5.288554506	8.877656738	10.99852959	10.32690592	9.559856528	7.856838266	5.678501025	6.158493966	8.178766361	10.68796135	8.361310849	5.71597573	7.172040498	6.211933225	10.37455343	9.994723001	10.15679167	13.47189043	9.958050517	11.28232255	10.52860559	13.97987688	10.23631738	10.96390324	5.337464107	4.430573511	3.600498513	5.89000513	11.48178245	6.839964447	11.66718571	5.474967631	11.21765984	4.430573511	2.015536012	4.337464107	6.805612943	9.873517007	7.349436749	6.384769822	9.720592358	10.46674712	6.906306942	7.549514584	6.102998853	9.625330366	3.430573511	6.384769822	9.410713089	9.809951878	10.39057544	4.430573511	10.80561294	6.407853435	13.03582151	5.430573511	10.00800234	6.045283355	10.29630678	11.37308802	7.463996513	11.63575584	7.72519426	5.474967631	8.015536012	10.91136371	6.496662702	7.906306942	2.752501606	8.491269443	5.074429701	10.23470453	5.074429701	8.144819029	9.768195413	10.74118629	8.761490389	5.640026877	5.518036353	11.32083779	12.49261965	8.502035874	10.30247875	7.848426026	6.288554506	6.430573511	9.424926948	6.640026877	3.430573511	2.752501606	5.474967631	11.2443547	10.49396859	6.131013229	8.31931676	12.31436231	9.117074039	3.89000513	8.402117065	4.131013229	13.17960489	9.950209764	6.89000513	12.09812862	11.28933161	7.384769822	9.297852251	7.518036353	5.71597573	15.04171361	9.858933684	10.18546101	6.788125516	8.827178293	9.433388527	10.60799305	5.788125516	12.71192403	7.831452948	5.822890934	7.211933225	8.702036539	11.30785764	9.617925585	11.65095184	6.788125516	13.20577224	14.05262533	5.518036353	12.03419986	10.54821661	5.922426608	13.67449127	7.922426608	9.250752474	9.812116463	12.67523466	10.3963578	9.263463525	9.045283355	10.04528336	7.396357796	11.61978035	5.237928433	10.17035412	10.00800234	9.266623866	8.095909429	16.04421911	12.61606844	10.68560208	9.736635201	9.325391275	7.779301666	6.600498513	5.337464107	10.97746797	6.697360052	6.452941324	5.074429701	12.66389359	12.38003549	7.384769822	5.922426608	8.282322553	9.659392202	6.337464107	13.13857964	5.640026877	8.881784623	7.559856528	8.99662755	11.29707972	6.452941324	8.950209764	3.89000513	6.158493966	6.906306942
96	9.347729697	4.762767197	10.89890388	3.177804696	9.200172509	13.40421689	5.177804696	13.35273038	12.85552434	4.762767197	5.177804696	6.347729697	8.850230038	7.347729697	10.49068765	9.732393548	6.985159618	3.177804696	11.97546622	10.26526754	8.425732209	11.37747704	5.499732791	7.084695292	10.85023004	6.762767197	6.177804696	5.985159618	5.177804696	11.37256155	10.77771754	6.637236315	9.604069451	9.836016179	7.084695292	3.177804696	6.637236315	4.762767197	12.84668968	9.604069451	7.499732791	5.985159618	6.637236315	9.919271682	10.93935593	10.91927168	9.177804696	8.499732791	5.177804696	7.084695292	6.762767197	9.604069451	9.265267537	6.347729697	7.637236315	6.985159618	10.91927168	10.18903195	10.03578569	13.87303299	8.850230038	10.66162047	11.39212382	13.9738443	10.2112277	11.24926706	3.177804696	4.762767197	4.762767197	5.177804696	11.27583678	7.821660886	12.49295426	6.499732791	9.972220562	4.762767197	4.177804696	5.762767197	7.084695292	9.959164409	7.762767197	6.177804696	9.669657792	9.060447745	6.177804696	5.985159618	5.985159618	10.81442932	5.499732791	6.985159618	9.463206915	8.387258062	10.91927168	4.762767197	11.24926706	6.499732791	13.95670317	6.762767197	10.82166089	5.762767197	9.821660886	12.15221929	7.425732209	12.44926772	8.387258062	5.499732791	7.570122119	10.64541025	6.637236315	6.637236315	5.177804696	7.932692198	4.177804696	9.499732791	5.762767197	8.821660886	11.50872157	11.57012212	9.155084619	5.762767197	7.265267537	10.68559934	10.79985652	9.945989021	10.03578569	5.985159618	7.637236315	6.637236315	9.444591237	5.177804696	4.177804696	4.762767197	6.499732791	9.243893886	10.63723631	6.878244414	8.821660886	10.63723631	10.24389389	5.177804696	8.035785691	3.177804696	11.1778047	12.37009751	7.499732791	12.75900528	11.13780663	5.985159618	7.637236315	7.932692198	5.762767197	14.8804103	8.637236315	8.425732209	7.570122119	8.084695292	10.54412691	10.40662339	6.499732791	11.9787046	6.499732791	6.347729697	7.425732209	10.31735605	10.3477297	9.732393548	13.40421689	5.499732791	13.37009751	12.18342925	4.177804696	13.39939182	11.5484921	5.762767197	13.41620944	8.701366652	10.46320691	10.13200101	11.24926706	8.905725151	10.43519254	8.762767197	8.637236315	6.177804696	11.87129165	5.177804696	11.12617193	10.75523352	7.637236315	7.084695292	14.25528805	11.2810925	11.36762925	9.850230038	10.22219882	8.732393548	5.177804696	4.177804696	10.79985652	6.762767197	6.347729697	3.177804696	13.14934825	10.85023004	5.499732791	5.177804696	8.425732209	10.56150899	7.701366652	13.22629157	6.499732791	9.836016179	7.570122119	8.132001006	9.850230038	6.177804696	9.732393548	4.762767197	5.177804696	7.570122119
98	9.107904829	3.522942328	11.61921824	4.74533475	10.83279759	14.37521173	4.74533475	13.50450961	12.2944318	5.844870423	4.259907922	5.259907922	8.295531832	6.581836017	10.67944681	9.659079016	6.025442669	4.259907922	12.51918041	9.751761019	8.241760576	11.02809225	4.522942328	6.844870423	11.03337685	7.185907341	5.259907922	6.107904829	4.937979828	10.76134707	11.01746461	4.937979828	10.21410423	11.16920101	5.844870423	4.74533475	7.844870423	3.937979828	11.63494735	8.679446814	6.522942328	4.937979828	4.937979828	9.976898817	11.43183528	10.99054788	9.915259751	6.795960823	5.522942328	7.844870423	8.025442669	9.157148348	8.856843065	2.937979828	7.025442669	5.397411446	10.57822476	10.42983292	10.13273668	13.80911501	11.47713864	10.50022225	10.90664662	13.86538744	10.39330705	11.59797572	6.638419546	4.522942328	3.522942328	5.638419546	10.90952338	6.892176138	12.40660387	6.397411446	12.53603233	4.74533475	3.937979828	4.259907922	6.107904829	10.45761608	5.397411446	5.937979828	9.751761019	9.437825715	6.397411446	8.204766368	4.259907922	10.35583234	4.74533475	6.33029725	10.10790483	7.960347641	10.77718362	1.937979828	11.36843238	7.223382046	13.56551371	5.107904829	11.04388834	5.522942328	10.20476637	11.11539937	7.638419546	12.89144879	9.157148348	1.937979828	8.75815879	11.57641574	5.107904829	7.638419546	3.937979828	8.27782983	2.937979828	11.00406902	4.259907922	7.74533475	12.00541419	12.64361221	8.347370764	5.259907922	7.69286733	13.24916049	11.73726145	10.12285517	10.19064526	7.33029725	6.107904829	5.937979828	10.12780439	5.397411446	3.937979828	3.522942328	6.33029725	9.127804386	11.2999236	5.107904829	8.75815879	10.7094693	9.507835436	4.522942328	8.147433193	4.522942328	14.1971346	11.63494735	6.982373947	12.86130731	10.94920708	4.74533475	7.665900282	6.107904829	4.522942328	15.33712421	9.686172677	10.83582528	7.868717165	9.515408656	11.08772695	11.13027264	6.025442669	12.81679711	6.185907341	4.74533475	6.892176138	11.74855146	11.25539244	7.868717165	11.79596082	5.397411446	13.93304029	12.62097441	5.397411446	13.72914272	10.9520003	5.259907922	13.19889936	8.844870423	9.75815879	10.49256868	11.06983679	10.02544267	10.22338205	7.915259751	8.204766368	6.025442669	11.78503717	4.522942328	10.38092332	10.67607209	9.214104233	9.137652172	16.45466478	13.39330705	10.47713864	9.838846636	9.69953106	8.067262844	6.259907922	3.937979828	11.53975062	4.522942328	4.74533475	3.522942328	13.70988191	10.74855146	7.185907341	4.937979828	8.74533475	9.987828377	6.397411446	13.00137491	3.937979828	10.81756308	7.719339541	8.59619131	11.37677168	6.107904829	10.30866723	3.522942328	5.74533475	6.185907341
99	9.01186933	3.283948875	11.22058681	3.868911376	9.392473332	13.96122807	5.984388593	13.53009565	13.00590249	4.60587697	6.091303797	5.60587697	8.868911376	6.807510831	10.24395081	10.66765317	6.927805065	5.60587697	11.66765317	10.2612288	6.984388593	11.062026	4.868911376	5.868911376	9.56007328	7.838537727	5.868911376	7.091303797	5.091303797	10.69333981	11.0816104	5.743380494	9.065308589	11.72274073	5.743380494	3.283948875	7.283948875	6.190839471	12.2220582	7.898658719	6.190839471	5.60587697	4.868911376	9.759682306	10.97394685	10.88386172	9.381980958	7.238145185	4.868911376	6.283948875	8.868911376	9.14192987	8.473773434	5.091303797	7.371411716	6.927805065	11.34464481	9.868911376	9.078364741	13.0880799	7.038836377	9.350038066	11.24105092	13.85712266	10.27830231	10.94216036	4.60587697	5.091303797	4.283948875	5.60587697	11.7310321	6.283948875	12.3419406	6.868911376	11.13569792	5.091303797	3.868911376	4.60587697	6.531876389	10.03883638	6.453873877	4.60587697	3.283948875	9.317371877	6.743380494	6.190839471	5.453873877	9.853804483	5.091303797	7.038836377	9.569351094	8.587729623	10.75155443	4.60587697	11.57396772	6.453873877	13.91558068	5.091303797	10.36609792	6.283948875	10.498268	11.24395081	7.283948875	12.05543834	7.091303797	5.091303797	6.807510831	11.01526791	5.091303797	8.927805065	4.60587697	7.413231892	5.283948875	10.78379476	4.868911376	7.453873877	11.31185487	12.09773007	8.512767566	5.60587697	8.392473332	8.306316688	12.80554931	9.684828311	10.10412784	8.306316688	6.743380494	6.371411716	8.956374217	5.453873877	3.868911376	3.283948875	5.868911376	8.350038066	10.65463628	5.868911376	7.775801971	9.815330336	9.350038066	5.60587697	9.632677029	5.743380494	9.684828311	11.24684488	7.743380494	12.62157078	11.38461121	6.283948875	7.328342994	7.413231892	5.283948875	14.38690876	10.59683183	7.038836377	7.898658719	8.392473332	9.783794762	11.24684488	5.868911376	13.84380392	5.984388593	5.091303797	6.676266298	9.433695995	10.22058681	9.942160358	12.35138324	7.413231892	12.92509747	11.60812942	5.283948875	12.40677687	10.16659192	5.453873877	13.85901534	8.190839471	9.48362122	10.35003807	10.89497367	10.99475531	10.49340224	9.614865753	8.116838889	8.14192987	12.83084333	3.283948875	10.5031174	10.11683889	9.116838889	8.306316688	16.59980602	11.20578981	10.59683183	9.853804483	10.08484878	9.531876389	5.984388593	5.091303797	10.85380448	6.676266298	5.453873877	5.283948875	12.78180071	10.20876138	8.01186933	5.60587697	9.154313595	9.306316688	6.283948875	13.25261567	5.283948875	9.650271089	7.743380494	8.60587697	11.85759606	7.238145185	9.898658719	4.283948875	6.091303797	5.868911376
101	9.501783944	3.776977781	11.77407659	4.291550954	9.774399237	14.21193359	4.505675759	13.22801223	12.16018834	5.217550372	3.455049686	5.467873726	8.909789609	7.035712049	10.52880872	10.65121268	5.505675759	3.895622277	12.05044039	10.02707313	7.438857652	11.115555	4.17125672	6.518059483	7.327174863	7.967366885	4.480584778	5.305906247	4.735157605	11.10327885	10.55420961	4.530337813	9.120385603	11.24807232	6.905082606	3.969622859	7.907438027	4.348134482	11.82495856	8.857148129	7.078147315	5.232657265	5.202283615	9.314806306	11.43232961	10.49592646	10.12393467	7.027073131	4.713783954	7.316579748	8.24388452	8.472653504	8.24388452	3.107126382	7.179076224	5.969622859	10.67663681	10.29695094	9.425771893	12.96100298	8.997528855	10.00084159	10.70906596	13.16800651	10.36151084	11.53662823	4.895622277	5.09063826	3.040012187	4.554585359	11.1554894	5.455049686	12.45605568	4.601891074	9.310363139	3.857148129	2.647694764	2.735157605	6.348134482	10.10968571	7.432329609	4.713783954	2.348134482	9.543270046	6.284319384	7.18297014	4.647694764	10.49709986	3.455049686	4.670062577	9.741112328	7.198441549	10.65752338	2.735157605	11.5795403	6.987544767	13.87504747	5.09063826	10.98670963	5.375615218	10.5953317	11.06949662	7.375615218	13.02164742	7.820122272	3.107126382	7.395887613	11.24225264	4.601891074	8.633536701	3.601891074	8.432329609	2.969622859	12.01906304	3.857148129	8.887293293	11.18879138	11.12823255	8.594601038	4.933096983	5.38916175	11.1294942	12.4856183	9.972437874	10.43028352	7.849818588	6.327174863	7.127475028	9.385787023	4.624974687	3.348134482	3.554585359	5.756219221	8.789801821	10.8119732	3.647694764	8.358501197	10.06975953	9.790440041	3.040012187	8.849818588	4.670062577	12.19495082	12.07540045	8.020559824	12.76793264	10.8415281	6.987544767	6.919157792	5.960577719	5.262404608	14.556533	10.64487424	8.719157126	6.368793952	8.194589224	10.50761774	11.44899895	4.817619765	12.3799682	6.518059483	3.969622859	6.619238318	11.0213756	11.55120007	8.131510541	11.58414867	6.729843805	14.00400917	12.23183518	5.636379451	12.93620041	10.75621922	5.361940281	13.49832114	8.989769432	10.15796443	9.843066971	10.34986745	10.82542573	9.120385603	8.668674703	8.09270961	8.735157605	10.96623757	3.735157605	10.48335045	10.30590625	9.036788286	9.99973819	17.34889291	12.18005069	10.41587909	9.94288972	10.28929498	7.672834326	5.670062577	4.756219221	11.48157313	4.987544767	5.022734195	4.429054477	14.0610913	10.28341288	8.291550954	6.461475955	8.293353196	10.09011996	6.277051384	13.14498528	5.073959518	9.938289652	8.458266399	9.482165814	11.56020991	7.107126382	9.613479048	3.554585359	5.914481304	5.692088883
102	8.125595372	4.55924855	12.06582315	4.028733833	10.01362694	13.59837851	4.31824045	13.20726037	12.80095675	4.858808832	4.31824045	4.946271673	8.55924855	6.881176645	9.861623847	9.886714828	5.716789827	4.55924855	11.98744764	10.39990545	8.886714828	11.21195566	5.028733833	5.382370788	7.924898022	6.413397683	4.765699427	5.31824045	4.858808832	10.80132334	10.61869701	5.028733833	8.69801262	10.65970873	5.813005142	4.31824045	7.251126254	4.443771332	11.86092061	9.894982444	7.285073586	4.666163754	4.028733833	10.99579994	10.89498244	10.07069713	9.440009414	8.735325778	4.443771332	8.813005142	7.413397683	9.643443677	9.033734514	3.180736927	7.914091267	6.858808832	10.09721357	10.10198282	9.171691787	12.38921517	9.940957873	10.69485919	10.70272988	14.53233876	9.844650769	10.79102358	6.180736927	3.858808832	1.858808832	4.666163754	11.07191305	5.765699427	12.40425601	6.028733833	11.78436327	3.858808832	2.858808832	4.180736927	5.613696334	9.713677215	5.55924855	5.666163754	9.562712405	9.293437059	5.666163754	7.517020314	4.55924855	10.00601376	4.858808832	6.531234174	8.716789827	9.053565686	11.43150906	3.666163754	10.69327988	7.180736927	13.82783553	5.180736927	9.985513305	5.502665021	9.43623766	10.3365671	6.789546169	12.76832695	7.573054349	3.666163754	6.443771332	10.972551	5.443771332	7.998360184	5.106736345	7.31824045	4.028733833	9.694859187	3.666163754	7.956840915	11.18186359	12.0028297	8.382370788	5.443771332	6.640168545	11.91001777	11.68694532	9.003467075	10.29760068	7.180736927	5.716789827	5.666163754	10.6532247	5.382370788	3.666163754	4.443771332	6.31824045	9.524144749	10.64507846	4.858808832	9.305892058	10.92220391	9.583322685	4.028733833	8.171691787	4.858808832	14.09855652	13.40208237	7.382370788	12.261288	11.33352878	7.180736927	7.666163754	6.836088755	5.251126254	13.54180342	9.675792455	11.29030644	7.125595372	9.314136052	11.47075577	10.2808736	5.382370788	12.83322342	5.946271673	4.31824045	6.068262197	10.71523436	9.948921251	10.00091589	11.71989574	5.251126254	12.63647511	12.56875421	4.946271673	13.76907679	11.27031982	5.180736927	13.29108973	7.600275818	8.841802406	10.45686133	10.62368042	9.900467983	9.42486287	8.908657381	8.586729286	6.068262197	12.24035178	3.180736927	10.18523832	10.37253643	8.685357319	7.198658835	15.91006026	13.09989821	9.765699427	9.678987794	9.458721674	7.691698846	4.666163754	5.180736927	10.88394839	4.31824045	4.31824045	4.55924855	13.2064302	10.65647036	7.42866444	4.765699427	7.924898022	10.89085456	5.765699427	12.10257786	5.765699427	10.3223332	8.134933237	8.397967643	10.95815664	5.502665021	9.827475625	4.443771332	5.903202951	6.691698846
103	7.599860136	5.673860717	10.92178823	3.351932622	11.25279943	13.75707409	6.159287544	12.84778765	13.40721506	4.936895123	6.521857624	6.351932622	8.561385988	8.052372341	9.744250045	10.30612893	7.599860136	6.673860717	12.4153277	10.58075131	7.258823218	11.03141272	6.521857624	6.673860717	9.396326742	7.258823218	6.351932622	7.159287544	6.936895123	9.906521474	10.06617814	7.351932622	8.521857624	10.50167974	7.521857624	3.351932622	7.052372341	6.351932622	12.99759105	9.024357964	7.351932622	6.159287544	6.351932622	10.64655337	10.10682012	10.05237234	9.052372341	8.439395464	5.936895123	5.673860717	8.052372341	10.12011695	9.306128933	6.351932622	7.673860717	9.024357964	10.89882708	10.24675039	9.159287544	12.63502098	11.92557981	11.82360784	11.07985308	15.46208964	10.12011695	10.92936145	8.258823218	4.936895123	3.351932622	6.673860717	10.75281206	6.673860717	11.63270339	5.936895123	13.7028718	5.673860717	5.351932622	4.936895123	7.995788812	9.637334841	7.351932622	7.811364241	9.258823218	9.396326742	7.744250045	9.106820125	7.744250045	10.27079586	6.673860717	8.306128933	9.28266996	9.891091434	11.53680797	5.673860717	9.691782625	7.159287544	13.64770156	5.936895123	9.637334841	6.159287544	9.709484627	10.67386072	6.351932622	11.60932047	9.234575672	6.811364241	6.521857624	11.66934524	7.744250045	8.106820125	5.351932622	7.052372341	5.936895123	8.906521474	6.811364241	7.744250045	10.34061731	12.41262855	9.618719163	7.258823218	8.159287544	14.64540427	10.70948463	9.133292336	9.921788231	6.936895123	7.673860717	7.875494578	9.995788812	7.052372341	4.351932622	5.673860717	5.673860717	10.03843315	10.91417505	7.258823218	8.599860136	10.46045708	9.258823218	5.936895123	7.811364241	6.351932622	15.53525785	11.94438966	8.521857624	11.56625174	11.35193262	8.306128933	7.599860136	8.875494578	7.673860717	13.45128043	9.209913618	12.8093135	7.673860717	10.40721506	9.501679742	9.439395464	6.521857624	12.71168218	7.439395464	7.159287544	7.599860136	8.709484627	9.024357964	10.86763246	12.70066078	6.159287544	11.42874822	12.65571337	5.351932622	12.22229734	10.29444713	6.811364241	12.85575836	7.744250045	9.691782625	11.25882322	11.84378572	9.501679742	9.258823218	9.843785719	9.306128933	6.673860717	11.78238517	6.521857624	11.11348385	9.891091434	8.811364241	6.673860717	14.1681163	14.20680101	9.936895123	9.418021813	9.184822637	9.521857624	6.351932622	6.673860717	11.18482264	6.936895123	7.052372341	6.351932622	12.92178823	10.8357484	6.351932622	7.599860136	7.995788812	10.53184171	7.673860717	12.13983518	6.811364241	8.159287544	8.995788812	8.306128933	11.15928754	6.811364241	10.76132356	5.936895123	7.673860717	7.875494578
106	9.034250381	3.591306885	12.06797521	4.28318459	9.292813291	14.31372036	4.445456019	13.23057801	12.43932788	5.879551854	3.591306885	5.475829668	9.008510268	6.080691726	10.2917466	10.35029879	4.999391624	3.645754669	12.0444192	10.19350609	7.682030056	10.98329398	4.317131922	6.809730404	7.563292509	8.272410118	4.176269386	4.645754669	4.563292509	10.86922013	10.78189136	3.698222089	8.466406414	11.64031763	7.333810663	3.797757763	7.910457895	4.060792169	11.3055524	9.086854465	7.390713054	5.999391624	4.382720263	9.34927378	11.05828531	9.871006745	9.984944853	6.833381672	3.935261286	4.845063477	8.538325594	8.79022409	8.982302553	2.698222089	6.755053312	5.563292509	9.942755823	10.14648592	9.377702189	13.44707383	8.424196899	10.07015427	10.37920944	13.28130486	10.22681573	11.30211332	5.563292509	4.723757181	2.978330008	4.248419172	10.78303048	5.119685858	12.2620993	4.505577011	8.871006745	3.475829668	2.978330008	3.797757763	6.570347267	10.03743584	5.505577011	5.398661807	9.391709047	9.787199571	5.723757181	7.261554574	4.317131922	9.662356637	3.890867167	4.868147091	9.616233425	7.278884452	10.49402985	3.138794681	10.92394597	5.54907865	13.44707383	4.797757763	10.88875229	5.645754669	10.92256837	10.83813882	6.080691726	12.78255595	7.967682764	2.890867167	7.030418519	11.05671631	4.821604505	8.889457597	2.698222089	7.827505106	1.890867167	11.30740083	4.212795262	8.394692905	10.69055353	11.7788493	8.1435326	4.248419172	5.833381672	9.872434449	12.88583927	9.368625434	10.18548792	8.331736335	5.748848162	5.956956358	10.21448493	6.138794681	1.890867167	2.698222089	5.490780009	9.250616727	10.5982263	3.212795262	8.712641149	10.34156294	8.969017975	2.890867167	8.873860742	4.956956358	11.74904248	12.75833897	7.171637937	12.22695525	10.64031763	5.577367694	7.60854359	7.105186288	4.723757181	13.95236494	10.69661104	8.487056923	6.978330008	8.090539512	10.97600763	11.42589948	4.645754669	13.09038616	5.736357218	3.212795262	6.659051492	11.12747937	10.83850411	8.787199571	11.36457292	5.490780009	13.8528594	12.57725826	5.248419172	13.40619742	11.64929861	4.999391624	13.30264294	8.809730404	9.453109591	9.408536555	10.82934411	11.03934375	8.426142544	8.876709104	8.53291886	7.040614287	11.79925979	4.382720263	9.838504105	10.00395815	9.086854465	9.682843988	17.57609504	11.75949684	10.02721751	9.961658976	9.668944297	7.430025978	5.711046129	4.534723357	11.29600863	5.28318459	4.618787622	4.317131922	14.008145	10.81493735	8.505577011	5.736357218	8.185487916	9.507416011	6.050738504	12.52397592	5.080691726	10.77580082	8.250616727	8.817163162	11.63989855	7.157653708	10.18261345	3.845063477	5.366600598	5.591306885
108	9.477630044	3.242094437	11.27854282	3.964560462	10.04880516	14.28594198	4.412019439	13.31991156	12.09976447	4.942534155	2.727521264	4.753056357	8.179909606	6.223947091	10.48049918	10.8281836	4.648086797	5.007629184	11.95599642	9.935581395	6.459325153	11.00994783	3.312483765	5.897446266	7.002315384	8.943920696	4.62060606	4.474755194	4.346431097	10.59788598	10.86889858	4.675053845	8.915933493	10.93523288	6.83902958	3.312483765	7.520079185	3.827056938	11.55406975	7.827056938	6.177554185	5.490021951	4.648086797	8.853856997	11.16155371	9.359997226	9.916639831	5.765656393	3.964560462	6.100075432	8.109990901	8.730737977	6.329557278	2.727521264	6.482408767	5.129619708	10.14054467	10.2566729	8.741940324	13.19738108	9.704801188	10.56897329	10.64510646	13.01564578	10.30925986	11.41176895	5.312483765	4.312483765	3.090091344	4.312483765	10.85937823	5.534876186	12.19221287	4.168093856	10.08946504	2.827056938	2.62060606	2.727521264	6.6136533	10.12412605	5.564022532	5.148985033	1.242094437	9.409010689	6.223947091	7.681717575	3.874362653	9.495705589	3.379597961	4.778147337	9.901733624	8.565824775	10.33643609	3.379597961	11.38853583	6.059717695	13.89354981	3.920166342	10.57390712	4.897446266	10.51589004	11.35531568	7.139334863	12.0223061	6.338018857	2.727521264	7.214787091	11.35375178	5.168093856	8.928594964	2.827056938	8.335908111	2.727521264	12.09929791	3.379597961	7.768789283	10.82329502	11.57144232	8.212487975	3.964560462	5.60666687	12.15692801	12.6202809	10.20383351	10.23870915	7.412019439	7.095092025	6.379597961	8.98221248	6.412019439	2.727521264	2.379597961	5.661633329	9.358958195	10.95014369	3.827056938	7.044287654	10.40498924	9.488122418	3.505128843	9.103801724	4.379597961	13.50747507	11.08727082	6.765656393	12.33564405	10.17401383	6.148985033	7.651485373	7.080037679	4.505128843	14.04944936	10.65952505	9.944613466	8.153786019	8.776591871	9.861213949	11.56717498	4.129619708	12.36673275	7.290853749	3.727521264	6.303870635	9.860479939	11.00862335	8.478587056	11.1901696	6.778147337	13.65846975	12.3584384	4.85090368	12.04783831	10.11553855	4.443728298	13.50219068	8.836045721	9.77035318	9.934884272	10.86341374	10.92051852	8.239838463	8.676722665	8.338018857	6.868533574	11.93680055	3.564022532	9.767223688	9.200937112	9.327434107	10.06099611	17.29338411	12.21191262	9.990958152	9.824800964	9.857540163	8.486220381	5.753056357	4.505128843	11.42125711	4.592591684	4.443728298	4.049449359	13.57569707	10.91310468	8.346431097	5.148985033	8.745125083	9.125959592	6.948072339	12.13524426	4.874362653	9.935581395	8.177554185	8.83902958	11.53441607	7.463198163	10.15618053	3.920166342	6.371377454	5.242094437
109	8.175709562	4.716277943	9.239839899	7.301240444	10.10859537	13.56490088	6.301240444	12.38161386	13.41324547	8.175709562	4.716277943	7.038206038	9.471165445	8.416717661	9.670474254	8.886202945	6.301240444	4.716277943	11.57425894	9.574258938	7.523632865	10.49763766	4.716277943	5.716277943	13.78505622	9.886202945	6.301240444	6.301240444	5.716277943	9.623168539	9.803740784	6.301240444	7.523632865	12.18388349	9.574258938	6.716277943	7.038206038	7.301240444	11.68206223	9.471165445	7.301240444	6.716277943	5.716277943	9.471165445	10.49763766	10.1425427	9.175709562	7.716277943	7.038206038	4.716277943	8.038206038	10.33098779	6.301240444	4.716277943	6.716277943	7.301240444	11.47116545	9.239839899	9.038206038	15.39839471	11.31619079	10.96420546	9.803740784	14.47782918	10.1425427	10.76067206	7.886202945	6.301240444	5.716277943	7.038206038	11.48446227	7.523632865	11.25543675	10.4441984	12.30124044	8.038206038	7.301240444	4.716277943	7.523632865	9.964205457	7.716277943	8.301240444	7.716277943	9.574258938	7.038206038	8.886202945	7.523632865	9.360134133	8.623168539	9.760672063	10.71627794	10.4441984	9.416717661	7.038206038	9.623168539	7.038206038	12.58046409	7.301240444	9.623168539	4.716277943	12.4097649	10.57425894	7.886202945	11.37448943	8.523632865	6.716277943	8.716277943	10.88620294	7.716277943	8.886202945	8.175709562	8.175709562	5.716277943	11.76067206	8.416717661	8.623168539	10.30124044	11.48446227	8.803740784	8.175709562	11.77156038	14.55548173	12.00168016	8.301240444	10.27086679	8.964205457	8.716277943	8.416717661	9.886202945	7.716277943	7.716277943	8.523632865	8.038206038	11.20813104	10.69355787	8.803740784	9.175709562	11.87614928	9.471165445	6.716277943	8.623168539	7.716277943	14.09998224	11.17570956	8.803740784	11.81431003	11.51069381	8.964205457	9.471165445	11.78236713	7.886202945	14.87488763	11.34563456	10.94509663	7.716277943	10.1425427	9.670474254	11.2398399	8.886202945	15.46447079	7.038206038	7.886202945	7.301240444	8.803740784	10.2398399	11.31619079	13.53645691	6.301240444	13.57425894	13.2476594	6.301240444	11.77156038	10.07382995	6.301240444	14.16748906	10.71627794	9.301240444	12.61109571	13.28613355	11.87614928	9.175709562	10.03820604	9.964205457	7.038206038	11.2398399	4.716277943	9.301240444	9.360134133	9.301240444	7.301240444	15.46530933	14.04719482	10.62316854	9.523632865	8.886202945	9.523632865	6.716277943	7.523632865	11.36013413	5.716277943	5.716277943	6.716277943	11.76067206	11.52363287	7.038206038	6.301240444	9.175709562	10.00168016	11.45774493	12.62916728	6.716277943	9.108595366	5.716277943	8.038206038	11.02005869	9.038206038	9.360134133	6.301240444	7.886202945	10.17570956
110	9.854269129	3.13316994	11.82404095	4.592601559	10.34505824	13.77950363	4.718132441	13.58875403	11.60788989	5.040060536	4.718132441	5.040060536	7.733082783	8.342623306	10.83707351	9.90465941	6.303094942	3.718132441	12.69111223	10.01581299	6.040060536	11.05946594	4.940524863	6.17756406	9.093171873	7.342623306	5.381097454	4.833609659	5.040060536	11.28164652	10.70870919	5.13316994	7.819670468	8.508209372	5.13316994	4.13316994	7.640964581	4.940524863	12.00968689	8.272721293	6.940524863	4.13316994	5.455098035	8.747879785	11.14579448	9.930831466	9.390557783	7.576113436	5.040060536	6.220632782	5.888057443	9.762526561	8.01581299	3.13316994	7.874636927	6.625023037	9.991150936	10.27016105	9.621009974	13.5008577	10.17756406	9.773414877	11.12610828	12.84827395	10.57611344	11.62702539	7.01581299	4.592601559	2.13316994	5.381097454	10.2650269	7.155537754	12.76298188	7.303094942	10.5233389	4.303094942	3.940524863	3.940524863	5.13316994	10.28545478	7.940524863	6.13316994	2.718132441	9.751555443	5.656731897	6.991150936	5.13316994	10.76252656	5.220632782	5.940524863	8.9210725	9.241694397	10.89638231	3.940524863	11.19925913	6.418572159	15.22377861	5.718132441	11.07274915	4.592601559	9.551022455	12.48189809	7.874636927	12.40288106	7.110449864	4.833609659	9.404632968	11.51579397	5.833609659	6.13316994	2.13316994	8.559434695	3.455098035	10.51254831	5.13316994	8.381097454	11.2073114	10.91616815	9.01581299	5.525487363	7.490721945	10.38109745	9.13316994	11.16107594	10.16659294	6.940524863	6.718132441	5.888057443	8.542560877	4.718132441	3.13316994	4.13316994	6.17756406	9.612950205	11.43008615	5.592601559	8.144397196	11.41857216	10.48189809	4.13316994	6.418572159	2.718132441	13.33926855	10.96130642	8.769794561	13.26791711	9.978659991	3.455098035	7.991150936	6.040060536	5.455098035	15.2144037	8.508209372	9.246912107	8.098954225	8.551022455	9.592601559	10.93568631	5.303094942	11.44264629	6.040060536	4.833609659	7.28291706	8.121854627	11.22592708	7.361988631	11.57196179	4.13316994	13.63600174	13.04306302	4.455098035	12.57040184	10.49072195	5.455098035	13.61446485	8.075684446	10.19925913	9.744194738	11.59157655	8.525487363	9.683916726	6.303094942	8.805595282	4.13316994	12.1768808	4.303094942	10.32052201	10.6129502	8.220632782	7.361988631	14.09751081	12.27782818	10.42088232	10.0609479	10.41857216	6.592601559	5.525487363	3.718132441	11.11616352	5.455098035	4.718132441	4.833609659	13.29587596	11.91452965	4.718132441	4.940524863	6.656731897	9.780628367	6.625023037	12.21132075	5.040060536	9.930831466	8.272721293	8.399956481	8.907957	4.455098035	9.706817128	4.303094942	5.77702613	5.77702613
111	7.774601658	5.058394624	9.813282126	5.572967797	9.958398834	13.43962855	5.251039702	12.84629718	13.29679936	5.572967797	4.572967797	5.71047132	9.145857465	7.157930297	9.873091521	10.46535882	6.774601658	4.251039702	11.55482045	10.26784799	8.536441921	11.12448381	4.251039702	6.338502543	7.460493067	7.005927204	4.251039702	4.836002203	5.420964703	9.71047132	10.48465938	4.572967797	8.536441921	11.21682399	5.251039702	4.251039702	6.894895892	4.251039702	12.31712889	9.685667929	6.95147942	5.058394624	5.836002203	10.27340751	10.34907178	9.965285219	9.262266957	9.032399415	4.251039702	6.643357125	8.295433821	9.651919138	7.923465044	3.251039702	7.058394624	7.643357125	10.43591504	9.685667929	8.805628553	12.39951628	9.894895892	12.18767764	10.96184614	14.55053394	9.843496739	10.70636692	5.251039702	3.251039702	4.251039702	5.71047132	11.53875208	5.95147942	11.92523197	4.836002203	11.82657895	4.572967797	2.251039702	4.572967797	6.71047132	9.284462703	7.058394624	6.157930297	3.251039702	9.626079133	6.498967215	7.205236012	5.058394624	9.937540229	5.836002203	6.71047132	9.563922657	9.380322719	11.18473036	3.836002203	10.9128178	5.420964703	13.12832384	5.251039702	9.470208222	5.420964703	9.944526659	10.80946042	6.95147942	11.96700169	7.295433821	5.058394624	5.71047132	10.71047132	6.251039702	8.865749546	2.251039702	6.836002203	2.251039702	9.742892798	6.058394624	8.251039702	10.76673954	12.26366424	9.380322719	5.836002203	6.420964703	11.93929001	12.44209892	8.836002203	10.30088825	7.498967215	6.774601658	6.572967797	9.032399415	5.836002203	5.572967797	4.572967797	6.498967215	10.11522585	10.24539314	5.420964703	8.498967215	10.6939832	9.262266957	3.836002203	9.071218664	5.058394624	13.95839883	12.10746523	7.338502543	11.62172711	10.94103767	9.306322137	7.836002203	8.205236012	5.251039702	13.93447299	10.35956416	9.813282126	7.338502543	9.545660451	9.843496739	10.90567573	6.251039702	13.30564402	5.836002203	5.572967797	6.95147942	8.157930297	9.685667929	10.59976786	12.24963013	5.836002203	12.30224864	12.6063908	6.498967215	12.66994643	11.26226696	5.420964703	13.29748165	8.133682751	9.349071785	10.52716411	12.26366424	10.81709374	9.216823986	9.651919138	9.390591054	6.836002203	11.90925118	4.836002203	10.70225081	9.965285219	9.216823986	6.71047132	16.51899679	12.98490242	10.54566045	9.742892798	9.157930297	8.836002203	5.251039702	3.836002203	10.50370513	5.572967797	5.420964703	5.95147942	13.22258326	10.75883434	7.498967215	5.71047132	8.440864261	11.03894226	5.836002203	12.6939832	6.157930297	8.157930297	7.71047132	8.517826242	11.73283913	6.643357125	10.31712889	3.836002203	8.005927204	5.95147942
112	8.439868416	5.324391198	11.79579546	5.002463103	10.94106256	13.74729694	5.809818025	13.33561845	13.00340205	6.224855525	6.002463103	5.587425604	8.536441675	8.394780526	9.665428116	10.23448423	6.665428116	5.417500603	12.32138245	10.59492014	7.607325161	11.39191519	5.809818025	5.739428697	9.994929431	6.504963444	5.739428697	5.739428697	5.809818025	10.63424646	10.30319698	5.739428697	7.739428697	10.6912962	5.739428697	5.002463103	6.417500603	6.117940321	12.56343275	9.039552422	7.587425604	5.002463103	5.417500603	10.50496344	10.47549233	10.12830704	9.450923604	8.783822817	4.417500603	5.417500603	8.032210447	9.646319293	7.860444098	6.002463103	7.394780526	8.383284887	10.74841748	9.972089454	9.483589793	12.59305015	11.91535244	11.75623699	11.2328839	14.41238434	10.3243912	11.20213545	7.439868416	4.002463103	4.587425604	5.739428697	10.79687897	5.224855525	12.3782266	6.172388105	12.14966803	5.224855525	4.224855525	6.172388105	6.739428697	9.770647428	6.275481598	5.809818025	9.712121351	9.406185289	6.909353699	8.674888445	6.117940321	10.39478053	5.224855525	6.371696913	9.017413445	9.693625008	11.21678222	4.417500603	10.48896297	6.117940321	13.89069899	5.224855525	10.25355096	6.002463103	9.68896363	10.75065595	6.461894722	11.79796167	7.250390617	5.224855525	6.665428116	11.34231311	6.061356792	7.757350605	4.876932221	7.371696913	3.002463103	9.00995764	5.941062559	8.046857223	11.56470553	12.48224337	9.024830916	6.172388105	7.34823794	12.94839458	11.41043894	9.582407529	10.07213663	6.461894722	6.739428697	5.941062559	8.567247722	5.417500603	3.002463103	3.739428697	5.417500603	9.124859735	11.2328839	6.371696913	8.13174612	10.37169691	9.439868416	4.224855525	8.061356792	5.665428116	15.00469211	10.66779902	7.843765357	12.14371876	11.04138209	7.394780526	7.061356792	6.702902821	5.417500603	13.63212329	9.10400113	11.09345764	7.909353699	10.22807224	9.872827823	10.23767956	6.172388105	12.83746078	7.684287143	5.665428116	7.089925945	7.775052607	9.612257457	9.948882063	12.50893599	5.504963444	12.06765482	11.75289096	5.417500603	12.51553269	10.94693116	5.224855525	13.10137247	7.665428116	9.617172947	10.70751945	11.64992153	9.287865322	9.145421057	8.876932221	8.91734649	6.002463103	11.57358368	5.324391198	10.77725016	9.43430889	8.145421057	6.002463103	14.48308503	14.63197151	9.567247722	9.79687897	9.994929431	7.300143652	5.665428116	5.587425604	11.07034558	5.739428697	4.739428697	5.665428116	12.89728087	10.18899007	6.775052607	5.809818025	8.10400113	10.57484754	7.061356792	12.05593652	6.371696913	8.607325161	8.979743027	8.211916469	10.40902245	6.002463103	10.84376536	5.324391198	6.417500603	7.172388105
115	9.821861451	4.309002496	12.18711473	4.547789356	10.04452467	14.49231531	5.323357789	13.52181499	12.10328838	5.814893426	5.040185738	6.250108807	8.454679951	7.215893092	10.76317839	11.32647906	5.741961903	4.752609148	12.14984335	10.03528879	7.355144278	11.233815	4.687514119	6.809804549	6.365586025	9.186746746	5.547789356	5.874599672	5.294502926	11.02159828	10.92958891	6.773670763	8.477323612	11.32937135	7.099774534	3.523127302	7.910699013	5.074537243	11.69581344	8.728541388	7.488513546	5.773670763	5.219735158	8.921354995	11.13707549	9.121500721	10.10445777	6.687514119	5.004996309	6.379391824	7.648139881	6.358633264	8.244462244	5.140879737	7.562991762	5.773670763	10.18576499	10.5720369	8.838823443	12.48402802	9.717034962	10.18084614	10.76482286	13.04215343	10.42420225	11.56185712	6.731235497	5.64242623	2.835071308	5.27985615	10.73895315	3.752609148	12.54606902	4.687514119	9.565258369	3.91307382	2.835071308	3.709540426	6.433330631	10.30086443	6.659499743	4.931932847	0.987074401	9.043441162	7.50749665	7.752609148	5.523127302	10.22547914	3.874599672	5.709540426	10.27985615	8.439933366	10.48572419	4.156999403	11.52196086	6.814893426	14.18096932	5.004996309	10.79539509	5.250108807	10.47008398	11.63686947	7.116357418	12.84381116	7.950548525	4.854970865	6.819964415	11.51142022	6.048850599	8.34814089	3.420033809	8.990451761	5.219735158	12.35601732	4.156999403	8.881892165	10.36515246	11.43063961	7.886733428	5.204305117	5.219735158	12.27536374	12.56233	10.68959343	10.37207395	7.679166777	6.287198126	6.830053233	9.32157117	5.309002496	3.365586025	2.250108807	5.804697659	6.323357789	11.14239863	5.763178389	8.421702629	8.50749665	10.29085515	2.124577925	8.626596001	5.172940947	12.9897488	11.6338131	8.34814089	12.6334531	10.70509347	5.835071308	6.917811739	6.619342617	4.874599672	12.90362569	10.50671065	9.008332022	7.184782559	7.978029262	10.80053496	11.45121169	5.040185738	11.58587133	7.099774534	4.874599672	6.498036321	10.56601311	10.98199349	7.955165153	10.41333916	7.681954594	13.61697739	9.383679182	5.188708262	12.99921004	10.95228149	5.323357789	13.67711604	8.488513546	9.826278189	9.759883811	9.655959386	10.79185078	7.64242623	8.274325045	7.50749665	9.409139167	11.14719794	4.27985615	9.28169515	9.271551519	9.002768208	10.23167609	17.11985927	12.32067703	10.71771436	9.87520879	10.07559766	7.572036902	5.968927055	5.040185738	11.39476705	6.235001915	5.763178389	5.022698311	13.90683159	9.97462266	8.106015474	5.864818651	8.356889826	9.361244477	6.578035643	11.63237257	4.931932847	10.75393455	8.831309389	9.215893092	11.20382026	7.290855149	10.18379946	4.365586025	6.330482224	6.048850599
116	8.961394171	2.968039485	12.57721822	3.465539144	9.599965465	14.22462977	3.524432833	13.53627506	12.26306558	6.331787755	3.4041386	5.553001986	8.154372243	7.104578318	10.34767268	10.77804399	4.787467239	3.128504157	12.00985966	10.1934596	8.710299379	11.12464311	3.4041386	7.050501645	6.306841398	8.065451987	4.306841398	2.880576644	3.738557639	10.50079647	10.67255346	3.050501645	8.421673259	11.01500296	5.978608727	3.202504739	8.027781569	2.581016362	11.38216507	10.19062132	7.962725685	4.687931566	4.661936357	9.839854149	11.30657926	9.506285487	9.915375606	7.796456022	3.340008262	6.811313981	7.808354606	8.300536822	7.831861359	0.880576644	7.808354606	5.857856567	10.05737312	10.36992288	8.294204573	12.28305582	8.996920605	9.444726134	10.64751958	13.37792954	10.37242974	11.42118905	4.238128648	4.608497098	2.968039485	4.581016362	10.66684627	4.465539144	12.62939844	4.857856567	9.707919348	2.581016362	1.687931566	2.687931566	5.738557639	9.600820902	6.427471104	4.090030009	9.570574615	9.090030009	5.184357392	7.348182194	4.465539144	9.985175397	2.465539144	4.128504157	9.460835211	7.889005266	11.02300285	2.202504739	11.26940118	5.090030009	13.70717478	4.787467239	10.940597	4.9891011	9.7784221	10.37593204	7.400212897	13.64082878	8.298429159	-0.119423356	6.857856567	11.22042665	4.306841398	8.406097453	3.524432833	8.586209031	2.340008262	11.11569336	2.968039485	9.541463914	9.805389147	11.48188317	7.91124378	4.738557639	5.220426647	9.513571841	12.30408654	9.607646202	10.26643904	7.220426647	5.220426647	6.229304798	10.31468357	5.070401203	3.128504157	1.465539144	5.891803899	8.469291279	10.72410518	2.787467239	9.700755606	10.07101866	9.478629144	3.635464146	8.402177083	4.553001986	12.64492993	12.8332269	8.544134748	12.46659542	10.60381094	5.435165495	7.165978863	5.946665834	4.857856567	13.34607928	10.16944272	9.239227845	7.480489486	8.009859661	11.42771218	11.30631707	4.306841398	12.50708423	5.687931566	3.581016362	6.272894066	11.47092977	10.92018116	8.366405952	10.60423759	5.450432252	13.29387401	11.94548778	4.661936357	14.18560523	12.38303555	4.661936357	13.34614305	8.608497098	9.55211771	9.227090377	10.38340845	10.39578367	9.097322502	8.211493522	7.574063601	7.123750627	11.2637409	3.4041386	9.612744069	10.37293059	9.473967766	8.633793393	16.91536486	12.02316239	9.91124378	9.964720654	9.967376329	8.099745164	5.030323763	3.581016362	11.39652282	4.090030009	3.968039485	3.524432833	13.45475622	10.31416208	7.883391659	4.553001986	8.553001986	9.812791396	5.946665834	12.11239782	5.220426647	11.41171439	8.724497695	8.603384175	11.13914268	6.628769493	9.933144694	2.787467239	4.902944457	5.524432833
118	8.517925763	5.388642746	9.728492748	5.388642746	9.497167202	13.78631738	5.973605246	12.26515969	13.46278421	6.195997668	5.71057084	7.388642746	8.598096111	6.973605246	9.880495842	10.25900747	6.195997668	5.388642746	10.41101056	9.295533341	7.089082464	10.60781127	5.71057084	6.388642746	13.43440241	8.848074364	6.388642746	6.195997668	5.973605246	9.896437386	10.72849275	5.71057084	9.00335259	12.56606228	7.912204702	4.388642746	6.973605246	5.71057084	11.62226242	8.71057084	6.195997668	4.973605246	5.973605246	9.880495842	10.45473194	10.17000246	9.1165632	6.848074364	5.71057084	5.388642746	8.8149075	8.848074364	8.089082464	6.71057084	6.973605246	7.476105587	10.45473194	9.476105587	9.342839056	14.95279224	8.8149075	9.943231597	10.13010973	14.21121358	9.798033682	10.25900747	5.973605246	4.973605246	4.973605246	6.388642746	11.98855559	6.558567747	11.53330099	9.476105587	9.655429286	6.848074364	5.388642746	5.388642746	7.71057084	10.01799937	7.388642746	5.388642746	7.295533341	9.497167202	6.71057084	7.295533341	7.195997668	9.246623741	6.973605246	8.476105587	10.1165632	8.71057084	9.763682177	6.71057084	11.38299618	6.973605246	13.09772656	5.973605246	9.71057084	6.558567747	12.05042084	10.2341328	6.973605246	11.15682707	9.061068088	5.973605246	6.848074364	10.03249894	6.848074364	9.517925763	6.195997668	7.558567747	5.973605246	11.12335237	7.089082464	8.295533341	10.4971672	11.88449777	7.476105587	6.973605246	11.18305861	9.454731936	12.97172551	8.848074364	10.25900747	6.558567747	6.848074364	7.195997668	9.558567747	5.973605246	4.388642746	5.973605246	6.558567747	8.295533341	9.848074364	5.973605246	7.476105587	9.848074364	9.061068088	5.71057084	10.15682707	5.973605246	11.7373709	9.411010559	7.195997668	11.5784673	11.16342981	6.71057084	6.558567747	9.388642746	6.195997668	13.58708779	11.17000246	8.517925763	7.912204702	8.433036865	8.74619475	11.53330099	6.388642746	15.33737499	8.342839056	5.71057084	7.089082464	7.089082464	10.03249894	11.67404496	13.52563386	8.032498935	13.48799056	10.97360525	4.973605246	12.10631917	9.74619475	6.195997668	13.52306907	9.517925763	8.598096111	12.04327877	11.31345525	11.9432316	9.295533341	10.1165632	7.973605246	7.476105587	12.42756173	5.973605246	9.517925763	9.798033682	9.476105587	9.388642746	17.95106406	11.48667483	10.04685423	9.692423494	8.848074364	8.848074364	6.388642746	6.71057084	10.14353025	6.558567747	6.388642746	5.388642746	12.58831509	9.295533341	8.848074364	5.973605246	9.943231597	9.958498354	9.988555588	12.9003954	6.388642746	8.246623741	8.433036865	9.798033682	11.96228993	7.71057084	9.558567747	5.388642746	7.476105587	8.388642746
120	8.293124397	6.172108996	9.631540615	5.757071497	9.381562362	13.09037596	6.979463918	11.79269541	13.23873641	6.850180901	6.435143402	7.276445656	10.52260624	6.850180901	9.301392013	7.732823951	7.657535823	6.494037091	9.494037091	9.216503115	7.894575021	10.44637066	7.30961252	7.494037091	17.26089723	9.412423325	7.098108415	7.757071497	6.605068403	9.974302213	9.963923067	6.937643742	10.13095167	14.2653945	14.21157643	4.172108996	6.242498324	7.098108415	12.48861682	8.905463337	7.522606243	9.732823951	5.172108996	10.16306386	10.50839238	12.66476337	8.827460825	8.804377212	7.30961252	6.242498324	9.163063856	9.010052238	9.42003651	7.020105903	7.373742857	7.435143402	12.49403709	9.14480165	11.42382809	16.67310022	8.078999592	11.05230473	10.342034	14.52768033	9.435143402	9.984607221	5.850180901	3.850180901	4.435143402	7.059634267	13.06692676	8.42003651	11.50660576	10.58827316	10.57128009	5.30961252	5.172108996	6.172108996	10.89730481	10.03505624	7.522606243	9.317786451	4.172108996	9.242498324	7.780918239	6.850180901	7.207732906	9.42003651	6.435143402	8.116967442	10.09335488	8.827460825	10.80146562	5.30961252	9.878086898	6.894575021	12.49313512	6.098108415	9.365880739	7.172108996	12.32490085	10.71745964	6.30961252	11.08619509	13.93332777	8.744998664	8.792695407	9.010052238	7.757071497	8.883603903	4.435143402	7.605068403	7.276445656	12.58742824	6.708161896	7.550620619	11.46672974	12.09097223	7.894575021	7.522606243	12.04370626	8.389339712	11.74953782	7.850180901	9.618365226	7.059634267	6.850180901	7.850180901	15.49448786	7.578101356	5.435143402	5.937643742	5.757071497	9.389339712	8.905463337	8.116967442	8.670359864	9.732823951	7.958705358	5.30961252	8.618365226	5.937643742	9.350026788	11.76307024	7.732823951	10.76307024	12.75857352	8.020105903	7.464890745	9.695670952	6.657535823	15.58668854	11.49403709	7.757071497	7.098108415	9.605068403	9.207732906	11.07176802	6.804377212	15.54823439	7.059634267	7.172108996	7.30961252	8.605068403	9.676729388	10.66716452	15.17154533	7.276445656	15.76997533	11.18333625	5.850180901	11.61339327	9.701929943	6.757071497	13.80000761	11.28689244	9.689384689	13.30345154	12.16306386	11.91761526	10.92966568	10.43889554	8.937643742	6.708161896	11.16306386	6.242498324	10.79269541	10.07899959	8.342033998	7.020105903	15.50403362	10.30550812	12.27644566	9.107568744	9.04000546	8.937643742	6.894575021	6.242498324	9.866989189	7.894575021	7.631540615	6.30961252	12.05230473	8.926996498	6.172108996	7.098108415	13.135005	10.09810841	12.41623494	17.38572967	6.757071497	7.276445656	6.979463918	13.8676853	10.24678568	13.44076795	9.984607221	6.020105903	8.357975541	11.39707536
121	8.992841211	4.421299226	10.01292546	4.951813943	9.268182512	14.18580227	5.338837066	12.88164135	12.48259541	5.251374224	5.15826482	6.805963076	9.170237462	6.421299226	10.35203656	10.37549554	6.710805843	4.421299226	11.00793055	9.962180658	7.084264239	10.69224339	5.338837066	6.058729146	12.09451014	9.359898681	5.643691647	6.573302319	5.499301738	10.01624582	10.79826868	6.499301738	8.951813943	12.83680628	12.11323656	3.573302319	6.710805843	5.710805843	11.16426356	8.759168865	7.205570535	6.923799566	4.058729146	9.19388873	10.76312688	11.95873336	9.80212101	7.251374224	5.710805843	6.499301738	9.349406307	8.536776443	8.843831262	5.836336725	6.805963076	6.46082759	11.73921426	9.937874752	10.03600907	14.40619233	8.134017274	9.955277798	10.31207016	13.10077933	9.698457451	11.03109358	5.421299226	4.058729146	4.421299226	5.251374224	11.76707406	7.710805843	11.55287042	5.836336725	11.27651379	5.15826482	4.573302319	4.421299226	8.851287067	10.34148664	6.10935522	6.46082759	9.026161284	9.582291102	7.895230414	7.359898681	6.006261727	9.52749863	5.499301738	6.421299226	9.536776443	8.240058911	9.927331257	4.710805843	11.89973181	6.295768344	13.18469605	5.421299226	10.2343678	6.15826482	11.04416452	10.8193303	7.205570535	11.48379515	12.21065173	6.251374224	7.555154973	10.6713344	6.77493618	9.958733356	4.251374224	8.30665666	5.895230414	12.10077933	5.421299226	8.032733938	10.48977896	10.89161916	7.937874752	6.295768344	7.295768344	7.727107655	12.58732279	9.431283314	9.934368808	7.421299226	5.77493618	7.205570535	11.24572766	6.251374224	4.421299226	5.058729146	6.205570535	8.370315297	10.36250989	6.608926229	8.743227321	9.828803052	8.582291102	5.15826482	9.975888077	5.710805843	11.68495967	10.79053304	7.182111562	11.92379957	11.41250611	6.979294679	7.15826482	7.006261727	5.895230414	14.51493686	11.27374204	8.836336725	6.710805843	8.10935522	9.401121344	11.80019613	5.421299226	13.4855929	7.006261727	5.710805843	6.46082759	8.986083845	10.65225366	8.843831262	12.43128331	8.411245561	14.81302017	11.75321141	5.573302319	12.58899613	11.00124365	6.205570535	13.66049993	9.887998845	9.317463415	10.30665666	11.0571181	11.65225366	10.39092558	9.873426044	8.411245561	8.284797226	12.73770648	5.499301738	10.29303338	9.825021412	9.647979006	9.77493618	17.97914847	11.09529528	10.37290774	9.965619742	9.522837252	7.295768344	6.805963076	5.251374224	10.94311774	6.979294679	6.77493618	5.77493618	13.44766897	10.01624582	8.851287067	7.10935522	11.17767022	9.077922712	8.499301738	15.04822502	5.573302319	9.251374224	7.573302319	10.40112134	12.21282392	8.555154973	9.176186728	5.15826482	7.380657241	7.46082759
122	9.828541967	4.751953763	11.30556263	4.151561222	9.852895635	14.36144689	5.673098343	13.26016999	11.70615007	5.305889368	5.89780463	6.978724625	7.945557761	7.316305984	10.79774246	11.24619232	6.426183602	5.782327412	12.1214351	10.06000227	6.812074756	11.05961481	4.554916916	6.855576394	11.33627663	8.689218008	6.219732725	6.789821949	5.797277754	10.9409371	10.75434987	6.326647929	8.349649754	10.98812066	8.853789775	3.589682334	7.572404343	5.812074756	11.68042489	8.49657293	6.65679653	5.464151452	5.38718947	8.596108604	11.18178337	9.585382197	9.930380233	6.890851869	5.689218008	4.65679653	8.194544393	8.468827939	9.012748207	6.252647347	7.017543874	5.128102249	10.17821852	10.34138578	9.003108784	13.85786227	9.724841918	10.15301482	10.78514243	12.43113436	10.40132461	11.46707603	5.38718947	4.554916916	2.89780463	5.705159552	10.42798584	5.406818277	12.48839168	5.640308407	9.963065399	4.812074756	3.367289913	5.128102249	7.004719834	10.50797769	7.65679653	6.017543874	2.367289913	9.421366586	7.011146103	7.191718348	6.030254926	10.14937808	4.367289913	5.50114566	9.7842047	8.646513557	10.45828445	3.782327412	11.77361304	6.720926868	14.41966928	4.952252414	10.94387923	6.38718947	10.17321288	11.43755997	7.406818277	12.09577735	9.904724044	5.623629666	8.379759265	11.43666509	6.572404343	8.699202096	3.197364912	8.71306475	5.519293006	11.66216589	4.782327412	8.339471969	11.60569465	10.64960615	8.750034009	5.537214914	5.705159552	10.89215807	12.48507729	10.85512995	10.23559805	8.938831898	5.197364912	7.274180509	9.560404542	5.938831898	3.284827753	3.197364912	5.938831898	9.060002269	11.32277838	6.50114566	8.228032048	10.54166082	9.926135761	3.589682334	9.116228149	5.284827753	12.38734386	10.31760279	7.532755266	12.6868366	10.18533944	7.316305984	7.70119065	6.681180689	5.263454102	14.20189264	10.37665202	9.597176871	7.782327412	8.981999757	10.06232483	11.73361213	5.65679653	12.14262584	7.532755266	6.042854963	6.812074756	9.49083656	11.00833813	7.915041335	11.35281564	6.697210799	14.21460831	12.40544682	4.869790254	12.52618006	10.99137456	4.812074756	13.43113436	9.193132062	10.0761822	9.885615221	10.75434987	10.56314055	8.557114472	8.214173199	8.274180509	6.284827753	11.68946845	5.406818277	9.944718741	9.603569917	9.700196716	10.10199953	17.39400065	12.49757445	10.26278105	10.06772963	10.25332515	8.049113953	6.855576394	5.537214914	11.33723597	6.128102249	6.336916264	5.76722052	13.95751307	10.98485941	7.968854381	6.812074756	8.952252414	9.358496795	8.30327342	12.71306475	5.751953763	10.2064937	7.505703942	8.648576023	11.22492539	7.576743279	9.503426601	4.89780463	7.669040126	7.252647347
124	9.121995993	4.426850574	11.44339359	4.204458153	9.719281772	14.098518	4.034533152	13.14338427	12.15606667	6.011813075	4.282460665	5.078927271	8.473325004	7.310657557	10.11268396	9.158654463	5.762453606	5.204458153	11.71489268	9.854712114	7.581427611	10.83543305	3.619495652	6.854712114	9.95041253	6.977047657	5.078927271	5.589122003	4.558095108	10.59103921	10.51431342	4.121995993	9.272937891	11.69675646	6.356461246	3.941423747	6.721033679	4.356461246	11.66661956	9.062439148	6.3383139	5.392085156	5.762453606	9.065200288	10.95414139	11.68827393	9.835433052	7.649242996	3.204458153	5.917176201	8.626990189	8.782726001	8.396476925	3.841888074	7.911050098	6.356461246	11.24337714	10.07208011	10.42362667	13.17919139	7.93539996	11.38712838	10.67929074	13.35335837	9.957860637	11.35194577	4.73497287	5.078927271	3.49396477	5.163816169	11.6227793	5.867423166	12.11801248	5.356461246	8.988729462	3.941423747	2.841888074	3.841888074	6.841888074	10.3176215	7.204458153	6.374383154	3.841888074	9.55220254	6.619495652	6.678389341	4.73497287	10.3280048	4.356461246	5.460797906	10.0303003	7.854712114	10.65016279	3.941423747	11.43381108	6.49396477	13.2799373	4.034533152	10.33144936	5.460797906	10.91181729	11.0575944	7.078927271	12.79400527	7.634445994	3.619495652	8.997429157	10.8855013	6.143057608	9.121995993	3.619495652	7.911050098	2.034533152	11.96748604	4.558095108	8.315303922	11.25853483	11.61243399	8.291920994	5.078927271	5.841888074	7.477476647	12.2308279	9.367688502	10.2403264	6.841888074	6.706958494	6.163816169	8.904897871	6.374383154	3.49396477	3.73497287	6.163816169	8.982900383	10.45449333	4.034533152	8.681991578	10.08302003	8.929350915	3.841888074	8.577564972	4.282460665	11.45554601	12.86603834	7.184280271	12.2939822	11.38491989	7.329153901	7.253701672	6.953396389	5.526386248	14.63885472	9.820802779	8.431137933	7.100622342	8.30599618	10.52938874	11.30657968	5.31993537	12.4985683	9.857900392	4.789420654	6.143057608	10.61196198	11.38436724	7.861081639	12.3491164	5.121995993	14.11318434	12.01610043	5.356461246	13.1939315	11.0010386	5.356461246	13.22836648	9.05412388	9.799404742	10.3587137	10.36320808	10.77178049	9.374383154	8.876883495	8.387679977	6.663889772	10.90412699	3.356461246	10.63258565	10.27413168	8.819167997	9.49396477	17.40348288	11.18681799	11.09184803	9.984359862	10.27770714	8.158654463	5.965270489	4.426850574	11.35646125	5.31993537	4.426850574	5.078927271	13.81722428	10.08029281	7.741892284	7.796084384	9.156066669	9.945925139	6.510266583	13.65852892	5.282460665	9.988729462	7.409572583	9.849916447	11.67070459	7.214442242	9.993085867	4.988729462	7.534379039	6.22435771
126	9.755963636	4.820503888	12.06605659	5.142431983	9.831731144	14.37403719	5.783978012	13.35208029	11.75537418	5.199015512	6.331465808	6.452772104	7.708029159	7.90796673	10.77120558	11.05220509	6.783978012	5.708029159	11.91958865	9.840650462	7.417439031	10.77120558	5.62785881	7.29299166	8.344065844	8.847303948	5.890893216	7.393393557	5.856127798	11.05220509	10.9216917	6.924840548	8.770038821	11.29055261	7.405466389	3.305930716	7.717744314	5.890893216	11.46002549	9.160353891	7.405466389	5.083538294	5.253463296	9.006370434	11.01328985	9.079776375	9.867082255	7.226496248	5.958007412	7.02213775	8.423388297	8.458577726	9.540234945	6.475855717	7.949786905	6.856127798	10.0260528	10.47299038	8.829492672	12.86953559	9.270065263	9.472990383	10.61621889	12.67630676	10.29785742	11.47227316	6.279935507	4.746503307	3.498575794	5.99042889	10.79434473	4.405466389	12.49963207	5.668500795	9.926935966	5.62785881	3.498575794	5.356556789	7.068431402	10.31395909	7.083538294	6.60710025	3.958007412	9.372019906	7.405466389	7.596607876	6.708029159	10.07977638	5.452772104	6.765362334	9.974309224	7.882280086	10.60055146	5.586038635	11.62463491	6.873615225	14.1317981	5.305930716	10.72859623	5.924840548	9.758319057	11.03676473	6.856127798	12.92693597	8.596607876	5.746503307	8.575391391	11.33856686	6.542969913	9.09476555	3.305930716	8.953903014	6.113285638	11.57338625	5.668500795	9.250119853	10.08165856	11.53062152	7.974309224	5.62785881	6.02213775	10.50560306	11.90955706	10.78744187	10.21796461	8.02213775	5.820503888	7.542969913	9.426353756	5.746503307	3.958007412	3.668500795	5.820503888	8.698248138	11.28075499	7.127932414	9.102202139	10.77586319	9.94565902	4.586038635	9.537494783	5.708029159	12.89008792	12.66411093	8.912203723	12.4527721	10.31395909	6.331465808	7.368940513	6.564664984	5.586038635	12.97506887	10.26178816	8.135200414	7.344065844	8.273362853	11.01230339	11.51259626	6.226496248	12.26676012	7.142431983	5.820503888	6.305930716	10.67350148	10.91220372	8.331465808	10.68345114	7.344065844	13.59067221	12.42227468	5.586038635	13.56500139	11.8384258	5.708029159	13.21110279	8.575391391	9.564664984	9.722577468	10.12793241	10.70069962	8.24004278	7.890893216	7.933204021	7.783978012	11.29704759	5.452772104	9.455677835	9.534749406	9.763018394	10.32829853	16.611565	12.65117754	9.974309224	10.03190553	9.974309224	7.89945523	6.564664984	6.171001135	11.30431967	7.29299166	6.890893216	5.890893216	13.68034923	10.59529095	8.142431983	6.688400352	9.174532826	9.302706815	6.746503307	11.9446252	6.171001135	10.77353627	8.441090299	8.916428308	11.31955249	7.212821311	9.690868608	5.452772104	7.279935507	6.564664984
127	9.720288836	4.584462974	11.97736579	4.584462974	10.42080029	14.71072746	5.906391069	13.18985831	11.59008752	5.709993856	5.632825995	6.113716042	7.886582587	6.919447221	11.17419923	11.16874222	6.656412816	5.031921951	12.04594242	9.862278698	8.155698491	10.93077523	5.353850045	7.274778474	9.618886804	9.228319163	6.344199875	6.873224205	5.89321568	11.01947021	10.89073184	6.464881358	9.403480813	10.68057913	7.254314372	3.709993856	7.783242838	5.995396075	11.25977852	9.58138577	7.405802125	5.294956356	5.102311278	9.166690507	11.12503135	9.286163238	9.85295181	7.530172818	5.709993856	5.334484721	8.398826954	9.037920691	10.02816003	6.284902692	7.88325457	6.191120545	9.658361087	10.68249506	8.528043379	13.90028153	10.13555946	10.05428976	10.38653866	13.13599647	10.3277674	11.57572713	5.879918857	4.616884451	3.212494196	5.932386277	10.68249506	5.797456697	12.46557693	7.299957037	11.28206243	4.739741199	3.125031355	4.906391069	6.776083046	10.24979889	8.246564872	6.54288387	2.584462974	9.319788209	7.329602499	7.863123615	6.264582707	9.915379852	4.648593311	5.957921369	9.583437968	8.158454357	10.52697748	4.679620207	11.66564376	7.424239373	14.00853381	5.517348778	10.79613008	5.932386277	10.19716396	11.22831916	7.668063175	13.04137737	7.790367272	5.739741199	8.919447221	11.54998493	6.576242467	8.604811619	3.648593311	8.736056152	5.797456697	11.94261464	4.648593311	9.917821649	10.7156184	11.56849297	8.553391528	5.957921369	7.147399168	11.50007079	12.31037141	10.56952864	10.2177885	8.10802493	5.233555812	7.547096121	9.439048059	5.694886963	2.709993856	2.709993856	5.679620207	9.09081564	11.2038493	6.776083046	9.52056549	10.56278343	9.843564231	4.48258336	9.528043379	5.212494196	14.17594282	12.29386014	7.702460183	12.47969398	10.08720439	5.945210317	7.368205338	6.624877242	5.754387975	13.59911751	10.46599412	10.27794993	8.070475191	8.752565239	11.17658019	11.60683079	5.919447221	12.16549233	6.314855914	6.113716042	6.125031355	11.24364804	11.04538421	8.264582707	11.39882695	6.790367272	14.03993031	12.652997	4.584462974	13.65318019	12.0185225	5.500070786	13.41713726	9.255601918	9.588555728	10.36880039	10.67770045	10.65787427	8.921070964	8.297458864	8.223063438	7.049843859	12.16720371	5.500070786	9.163950344	9.144622083	9.660306732	10.75711777	17.05347455	13.1775145	9.879918857	9.909666201	9.411589117	8.139051825	6.694886963	5.709993856	11.48395722	6.592636905	6.243972428	5.664190166	14.08245086	10.95078519	7.906391069	6.274778474	8.67577814	9.18031379	7.922692881	12.30400737	5.970521406	11.32071114	8.570046201	8.886582587	11.40260936	7.567974851	9.708114122	4.98301235	6.945210317	7.073398587
